# A curated census of pathogenic and likely pathogenic UTR variants and evaluation of deep learning models for variant effect prediction

**DOI:** 10.1101/2023.07.10.23292474

**Authors:** Emma Bohn, Tammy Lau, Omar Wagih, Tehmina Masud, Daniele Merico

**Author notes:** These authors contributed equally to this work and share first authorship (Emma Bohn, Tammy Lau). Correspondence: Dr. Tehmina Masud, Deep Genomics, Toronto, ON, Canada, Dr. Daniele Merico, Vevo Therapeutics, San Francisco, CA, USA (current affiliation).

## Abstract

Variants in 5’ and 3’ untranslated regions (UTR) contribute to rare disease. While predictive algorithms to assist in classifying pathogenicity can potentially be highly valuable, the utility of these tools is often unclear, as it depends on carefully selected training and validation conditions. To address this, we developed a high-confidence set of pathogenic (P) and likely pathogenic (LP) variants and assessed deep learning (DL) models for predicting their molecular effect. 3’ and 5’ UTR variants documented as P or LP (P/LP) were obtained from ClinVar and refined by reviewing the annotated variant effect and reassessing evidence of pathogenicity following published guidelines. Prediction scores from sequence-based DL models were compared between three groups: P/LP variants acting though the mechanism for which the model was designed (model-matched), those operating through other mechanisms (model-mismatched), and putative benign variants. PhyloP was used to compare conservation scores between P/LP and putative benign variants. 295 3’ and 188 5’ UTR variants were obtained from ClinVar, of which 26 3’ and 68 5’ UTR variants were classified as P/LP. Predictions by DL models achieved statistically-significant differences when comparing model-matched P/LP variants to both putative benign variants and model-mismatched P/LP variants, as well as when comparing all P/LP variants to putative benign variants. PhyloP conservation scores were significantly higher among P/LP compared to putative benign variants for both the 3’ and 5’ UTR. In conclusion, we present a high-confidence set of P/LP 3’ and 5’ UTR variants spanning a range of mechanisms and supported by detailed pathogenicity and molecular mechanism evidence curation. Predictions from DL models further substantiate these classifications. These datasets will support further development and validation of DL algorithms designed to predict the functional impact of variants that may be implicated in rare disease.

## Supplementary material for "A curated census of pathogenic and likely pathogenic UTR variants and evaluation of deep learning models for variant effect prediction": Table S1

### Sheet: Legend
	Table S1. 3'UTR Variants: Annotations, Interpretations & Supporting Evidence
	Column Name	Column Description
	Variant details & information obtained from ClinVar
	variant	Chromosomal coordinates (GRCh38; chromosome:position:ref:alt)
	clinvar_name_tsv	Variant name obtained from ClinVar .tsv file
	clinvar_clinical_significance	ClinVar clinical significance defined as: • P (I.e., all submissions are pathogenic) • LP (I.e., all submissions are likely pathogenic) • P/LP (I.e., submissions are a combination of pathogenic and likely pathogenic) • P/LP ± VUS (I.e., submissions are a combination of pathogenic and/or likely pathogenic and variant of uncertain significance (VUS))
	clinvar_submission_criteria	Whether assertion criteria are provided in ClinVar
	Initial confidence score & inclusion
	score	Initial confidence score (i.e., 0-2) assigned as defined in Table 1. Higher scores reflect higher confidence that the variant's effect is mediated trhough its impact on the 3'UTR of the ClinVar preferred transcript.
	inclusion	Describes whether the variant proceeded to detailed curation ("Include") and intepretation of pathogenicity, or the reason for which it was excluded: • 1: somatic variant • 2: repeat expansion • 3a: copy number variant (CNV) involving multiple genes; evidence does not support impact on gene where 3'UTR is affected contributing to phenotype • 3b: CNV impacting multiple regions of the gene (I.e., beyond the 3'UTR) • 4: the variant does not affect the 3'UTR of the APPRIS-defined principal transcript • 5: the variant affects an overlapping non-coding RNA or different gene in which it does not exist in the 3'UTR • 6a: the variant has a non-UTR impact on the transcript defined as MANE SELECT • 6b: the variant has a non-UTR impact on a transcript defined as MANE PLUS CLINICAL • 6c: the variant has a non-UTR impact on a transcript defined as minor or alternative by APPRIS; evidence suggests the variant's impact is mediated through this effect on this transcript or there is insufficient evidence to determine to which transcript any pathogenic impact should be attributed
	Annotations for APPRIS-defined principal transcript, interpretation of pathogenicity & supporting evidence
	appris_principal_transcript	RefSeq ID of the transcript(s) defined as principal by APPRIS (https://appris.bioinfo.cnio.es/#/seeker)
	appris_principal_hgvs	Variant (HGVS nomenclature) on appris_principal_transcript
	appris_principal_gene	Gene in which the variant resides on appris_principal_transcript
	appris_principal_SO	Sequence-level effect of the variant on the transcript as it resides in appris_principal (as defined by an internal annotation tool)
	gnomad_af_total	Allele frequency for all population genotypes in gnomAD
	gnomad_nhomalt	Number of homozygotes for all population genotypes in gnomAD
	classification	Final interpretation of pathogenicity (i.e., pathogenic (P), likely pathogenic (LP) or variant of uncertain significance (VUS)) based on criteria defined in criteria
	criteria	ACMG criteria applied to yield interpretation of pathogenicity documented in interpretation
	evidence	Summary of evidence informing application of criteria
	proposed_mechanism	Proposed mechanism through which variant exerts its impact, based on evidence described
	detailed_mechanism	Further information on the category of mechanism described in proposed_mechanism

### Sheet: TableS1
variant	clinvar_name_tsv	clinvar_clinical_significance	clinvar_submission_criteria	score	inclusion	appris_principal_transcript	appris_principal_hgvs	appris_principal_gene	appris_principal_SO	gnomad_af	gnomad_n_hmz	classification	criteria	evidence	proposed_mechanism	detailed_mechanism
chr1:11022737:T:C	NM_007375.4(TARDBP):c.*83T>C	P	no_assertion_criteria_provided	2	Include	NM_007375	NM_007375.3:c.*83T>C	TARDBP	3_prime_UTR_variant	-	-	VUS	PM2	Variation in TARDBP is associated with amyotrophic lateral sclerosis 10 (with or without FTD), frontotemporal lobar degeneration [OMIM]. The variant was identified in a patient with ALS and categorized as a benign 3'UTR variant (c.1462T>, also referred to as *83T>C per GeneReviews) because authors could not prove it was pathogenic [PMID 18931000]. It is classified as a VUS in GeneReviews [PMID 20301761]. No functional evidence was identified. The variant is absent from gnomAD. [PM2] Note that the ClinVar entry corresponds to transcript NM_007375.4 which, according to dbSNP, has otherwise equivalent HGVS nomenclature to transcript NM_007375.3 (i.e., c.*83T>C).	-	-
chr1:25816825:T:C	NM_020451.3(SELENON):c.*1107T>C	LP	criteria_provided,_single_submitter	2	Include	NM_206926	NM_206926.1:c.*1107T>C	SELENON	3_prime_UTR_variant	-	-	LP	PS3, PM2, PP1	This variant has been observed to segregate with SELENON-related myopathy in one family [PMID 16498447]. [PP1] This variant has been reported to affect SELENON protein function [PMID 16498447], with a significant reduction in both mRNA and protein levels demonstrated in the patient's skin fibroblasts. The SECIS element is crucial for the insertion of selenocysteine at the reprogrammed UGA codon by recruiting the SECIS-binding protein 2 (SBP2). The variant was demonstrated to abolish SBP2 binding to SECIS in vitro, thereby preventing co-translational incorporation of selenocysteine and SelN synthesis. [PS3] The authors suggest that this variant disrupts the secondary hairpin structure since it is located in the highly conserved non-Watson-Crick base-pair quartet UGAN/NGAN. The patient in ClinVar has Eichsfeld type congenital muscular dystrophy. The variant is absent from gnomAD. [PM2]	Impact on secondary structure	Changes secondary hairpin structure of mRNA
chr1:40073531:ATGAT:A	NM_000310.4(PPT1):c.*526_*529del	LP	no_assertion_criteria_provided	2	Include	NM_000310	NM_000310.3:c.*526_*529del	PPT1	3_prime_UTR_variant	-	-	VUS	PM2	Variation in PP1 is associated with ceroid lipofuscinosis, neuronal, 1. [OMIM] This variant is reported in one patient with ceroid lipofuscinosis neuronal 1 in ClinVar (LP, Institute of Molecular Medicine Finland). Also referred to as c.921+526_529delATCA and c.1451_1454delATCA [PMID: 11589012], it has been identified in a patient with Batten disease. No further observations are documented in the CLN database. No functional data was identified. Note that the ClinVar entry corresponds to transcript NM_000310.4 which, according to dbSNP, has otherwise equivalent HGVS nomenclature to transcript NM_000310.3 (i.e., c.*526_*529del). The variant is absent from gnomAD. [PM2]	-	-
chr1:90916206:C:T	NM_201269.3(ZNF644):c.*592G>A	P	no_assertion_criteria_provided	2	Include	NM_201269	NM_201269.2:c.*592G>A	ZNF644	3_prime_UTR_variant	-	-	VUS	PM2, PP1	Variation in ZNF644 is associated with myopia 21 (autosomal dominant) [OMIM]. This variant has been reported in two members of a Han Chinese family with high myopia (tigroid or tessellated features, conus, and CNV (choroid neovascularization)). [PP1] No functional data was identified. The variant is absent from gnomAD. [PM2]	-	-
chr1:156058394:C:A	NM_014017.4(LAMTOR2):c.*23C>A	P	no_assertion_criteria_provided	2	Include	NM_014017	NM_014017.3:c.*23C>A	LAMTOR2	3_prime_UTR_variant	7.07e-06	0	LP	PS3, PM2, PP1	LAMTOR2 (alternative names: MAPBPIP, p14) is associated with immunodeficiency due to defect in MAPBP-interacting protein (AR) [OMIM 610798]. Four of 15 siblings from a Mennonite family exhibiting a characteristic phenotype involving short stature, hypopigmented skin, coarse facial features, and congenital neutropenia resulting in recurrent bacterial lung infection harboured this variant in the homozygous state. In this paper, the variant is described to reside in the 3'UTR in exon 4, involving a A>C change at position 23. Sequencing identified the variant in the heterozygous state in 3 healthy siblings, while others were WT. [PP1] Transcriptional profiling revealed that the region encoding LAMTOR2 (ch1q21) was underexpressed by a factor of >2. Transfection of a luciferase reporter construct into Chinese hamster ovary (CHO) cells revealed significant reduction in luciferase activity for cells transfected with a reporter carrying the 3'UTR variant vs. WT, suggesting that this variant impacts mRNA biogenesis, resulting in reduced protein expression [PMID 17195838; Figure 3e]. A subsequent study further characterized the variant, providing evidence to support creation of a splicing-defective 5' splice site, which results in suppression of an adjacent polyadenylation signal mediated by U1 snRNP (i.e., recognition of the 5' splice site in close proximity to the poly-A signal by U1 snRNP inhibits poly (A) polymerase (PAP) from adding the pol-A tail, thus resulting in RNA degradation. [PMID 22968171; Figure 4] [PS3] The allele frequency in gnomAD is lower than more than half of the variants reported as B/LB in gnomad, thus PM2 was applied.	Impact on polyadenylation signal	Suppression of polyadenylation
chr1:161305807:G:GACCATCACCTTTGGGCCTTTGGCGGACTCCACCCCTAACCCCCGATCCCCCGCCCGGCCCGCTAACCGCTATTTCTTATCCTTGCGAGACTCCCCCAGCCCCTTGGCCTTCTTCTCACTGACAGCTTTGGTGCTTCTGCTGTGGTCCAGCATTGCATACAGCACTGGCGTCTGGGGGAGGGGCGCACACATCAGTCACCGAGCGACTGGGGCTTGACTGTTCCCATCCCACCCCTCACTGCTGCCCGGCGGCTCCCAGGGTTCTCCTTCCCATCTTGTCTAGGCCCCAAGTCCCGCTAACCTGCCGCCCGCGCTTCGACGCGTCCTTTCCTGGCTTGTGCAATTTCCCCTTCTCCATAGCACTGCAAGAAGAGAGACTGCTGTACGTTTGGCCTCGCCGGAACCCCTTGCACCGCGGACACAGCTTCCTCTTCCCCTTGGCCCTCCCACCCACTGGAGTAGTCTCCGCCCAGATGGGGGATAGTGGGGAGAGGGGGAGGGGAGCTAGGCTCCGCCCCTTACCTGAGCCTCCTCTGCAGGGCCGCCTGCCTGCGTAGCCAGCAGTACCGAACCACGTAGAAAAGCAGCAGCAGCAACAGCACCACCCCGAGGACACCCCCGATCACAGCTCCCAGAACGACCCCGTACCTAGTTGGCACTAGGAGGGGTGGGAAAAGAAGTGGGAGAATGAGCAGGGCCCTGTATCTGTGGTTCCTAGTCCGAGTGTATGCCCTGCATTGAGGATGTAGGACTCCCAGCTAAAACTGCCTTCTGCCCACGCTCCCAGAGCCTGAATAAAGGTCCTTAGGCCGGGCTTTTTGCCTCTTCCCCCAACCTATCAGTCCTCCCTGATCCCCTCCCAAACTGCTTCCCATACCCTTGTCCCCATCCCTTCTCACACCTTTTTCAAAGACATACAGCGTGACCTGAGAGGTCTTGCCCACTATGTCTGGAGGGTTTTTGACGTCACAAGTGAACGTGCCATTGTCACTGTAGTCTAGGTTGTGTATGACAATGGAGCCATCCTTCCAGCGAGGGTCCCCTACCCACTGGATGCGCTCTTTGAAGGTCCCCACCTCGTCAATGTAGGGTTGTCCCTTGGCATAGTGGAAGATCTATGAGGAATGAGGGGAAGCATGTGAGAGGACCCTAATGAGAACACAGCTGTCAAAGCTTAGCTCCATAATTTGTTACAGAAAGAAAAAAGCAAAAAAAAAAAAAAAAAAAAAAAAGCTTCGCTCCAGCCTCAGGGTAAGGGATCTTGGGCTGGAAAGGGTAGTGCTGGAGAAGGGAGGACAATGTAGTCAGGGTGACAAAGACTGTCATTTACCTTGCCAAAGTTGGGGTTATGGCTCAAAAAGGATTTCCCCCTCCTTAGCCCAAGTTATCTTTTTTGTTGTTCTTTGAAGCACTTTCTGTTATCCAACCCCAGGATTCCCCCAGGCACTCACCGAAATGGCATCTCTGCCCCCTTCGGGCTGGTAGCGCCAGGTGAAGGAGATGTCATCTGAGACCCACTCACTGGACCAGAAGGAGCAGTGCAGGGTCACCCGGGAGCCCACAGCACCATGGACCTCCCTGTCGGTGTAAACCACGATGGCCTGGGCCGGGGACAGCACTGCAAGCACAAAGTGGGGAATCAGATGCACCTATGGGCCCAGTAAGGGATACAGAGGAAGTGAGATCAGTAGGAAATCAAGTGCTGAGTCACAGGTCAGAGGCCAATTTGGAAAAGAAACAACAAATTCTGAGCCCCAAGTCTCTGGGGACTAACTGAACAGATGAGCATAAATGCTGTGTCTGTCAAGCTCTTTAGCATGTCTGTAGAGAAGATGAAATCAGCAGTAACAGAATTCTCTTGAGGACTTCCAGAGATTGGGTTCTGTCTTTAAGTCTCACTTCTCCTTTGGGTCAGTATCTAACTTTTAAGCTATCCTTTAGATGCAGTGTTCTAAATTTTTAAAATTTATTATAAATTATACAGGTAATACATATTGTACTCTTCTTATAAACTATTCAAGCAATAGAAATAAAACAAAAGTCTCCTTTGACACTTAGCCCAACAAATTCCTTTCCTGTATTCCCTTCCAAGATGTAACAAGTTATCCATTTAATATGAATCAAACTCAGTATAAACTCAATAAACTCAAGATATACACATACTTACAACAAATAGTTTTGTGGAGTTTTTTTTTCCACATACATATTGCATTGTATTCTAGTGTCTTTTTGCTTAAGAACTTACGTATCTGGAGGAGCTTTCCCTGTTGATTCATAGATATCAATCTTATTTTAACAGCTGCATTGGATTTCACAATACAGCAAACTCAGATTTCTTGCAGAAAAAAATGAAGATAACTAGAAAATATAAGTCTTCTTCCCTGGCACAACTGTCCTCATTGCTGAATCCCTGGTTGCCATACAGCTTGCTCTTGACTGGAGAGTCAGGAAGGGAAGGGCCTCATACCCCTCTCAGCTGGGTGCAGAGCAACACCCCAAGCCTACAGCTCAGATGACCCTACATGTGAGCCCTCTATGGTTCAACTGTCCTCACCTTCCTCTTGGCCACTGTGGCCCAGTGCCATCCCCAAGACTTACCCACACAAGGAAGGTCATTCCAGAGAGACTATGTGTGTGGGCTGGCCCCAGGGAGGGGCAACTGTAGACCTTTTTGTTCTACAGGAGGGGGAGGTGGCAACCAAACAAAGTTCCATTGTCTGACCAACGCTGGGGGGCTCATGCCACCCCTACTCCCACCCCAACTGTCCTGAATCTCTCACCTCAGCATGCAATACCATGTACTTACCTTCTGGAACTTCCACCTTAGAACCTTCTTGGGAATCCCCCTTGTTTAACAAGGGAGATAATTCACTGGCTCTAACTTCTATTCCTCCTGTTACAATATCAACCATTGCCCTTCTCAGCTGTGCTCAATGGTTCTATGAGTGGAACAAGTGTTGAGACACAACTCTCCCTCTTCCTTATACATCAAGATTCCTTCCCCCTATTTCCCTCACTATGCCCTTCTCCAACTCTCTATCTTTAACATTTTCTCAGGGTACCCCCAAATAGCCCAGTACAACCCAGAAGAGTCTAGGGCTCAAGCAGCTGACAGCAGAGAACCCTGGGCATTCTGGCCAGCCCCCTTTCCCTTGATGTCCTCCCCACCACCCCCACTTGCCTATGGCTCACTCATTGCACTAGGATTCAGGGCAGTTCAGAGAAGGGAAGGGGCCATTCCAATAATCCTGCTTTGACCTCTTACTCACCCAACATCTGCCAGGGGGCAAGGAAAGGGCTGGTCAGCTTATGAAGGAAGACAGCTTTAGAGGGATAAGATCCCAGAATCTCATAGAACCTCACTCCATTCACCCACACAACAGGTGAGGAGCCATAGAGAGACAAAAAATCTGAGGAGCTGAGACCACAAACCTGGGCTCCTTACTTAGATCGCACTCTCTTTTTCCTTCTGGGAAACTAAGGTTAAGGCACCTCCTGCACTGCTAGGGGACGAGTGGGAACCAAACCCAGGTGTTTGAGCCTATTTCTTTATGTAATCTAACACTGCTTCCCACCAGGCTGTTAGCATGGCTCTGGGGGCATGCTACTATTTCCAACCTGGGTCCAGCCATGGCCACCACTCAGGGAAGCTTGCTACACTCTCTTTTACCCTTTCTTTTAAAATAAAACCTCTACTTCCTCCCTCTAAATGCATATTTTTTTCTTTTCATATATATATATATATATTTTTTTTTTTTTTGAATTTTACAGATGGAGTCTGGTTATGTTGTCCAGGCTGGTCTCCAACTCCTGGGGCTCAAATAATTATCCCACCTTGGCCTCCCAAAGTGCTGGGATTACAGGCATGAGCCACCATGCCCAGCCGCATATTTTTTCTTTCTGAATATAATGTCACCTTCCTGCTCCTGCTTGTTCTTTCTTTGGTTGCAGTGGGGAGTGCAGCAAAGGCTGTGGGGATTGCTGAGAGACACCTGAGTCCCAAGACTCCCAGAGTAGAGTGGCTCCACTTACCCAAAGAAGAGAAGAGCAGCACAGCCAGGATAGGGCTGGGGCTGGATGAGGGAGCCCCAGGAGCCATAGCTGGGGCAGGGGCAGGGGCCCGGAGCATCTGTGGGGTTGAGAAAGTGGGGGACCAGGAACTGAACGGGGGGTTCCT	Single allele	LP	criteria_provided,_single_submitter	0	3b	-	-	-	-	-	-	-	-	This is a 4,176 bp duplication, which involves all coding exons, the 5'UTR and a portion of the 3'UTR. The distal breakpoint lies 10 bp upstream of the transcription start site. It has been reported in an individual with Charcot-Marie-Tooth disease. [PMID 26378787] This variant was not considered a "3'UTR variant", since it encompasses a large portion of the gene that is not solely restricted to the 3'UTR.	-	-
chr1:186312227:TG:T	NM_003292.3(TPR):c.*1743del	P	criteria_provided,_single_submitter	0	5	-	-	-	-	-	-	-	-	Variant is in the 3'UTR of the APPRIS principal transcript of TPR, a gene with no associated monogenic conditions. The variant also has a frameshift impact on the MANE SELECT transcript of the overlapping PRG4 gene, which is associated with camptodactyly-arthropathy-coxa vara-pericarditis syndrome. The single ClinVar submission does not specify the condition/phenotype of the patient in whom this variant was identified. No evidence to implicate this variant's impact on either TPR or PRG4 was identified. Because TPR has yet to be associated with a monogenic condition in OMIM, it is likely that this variant's impact is mediated through this gene. Therefore, this variant was excluded on the basis of impacting a different gene.	-	-
chr1:186312788:TAA:T	NM_003292.3(TPR):c.*1181_*1182del	LP	criteria_provided,_single_submitter	0	5	-	-	-	-	-	-	-	-	Variant is in the 3'UTR of the APPRIS principal transcript of TPR, a gene with no associated monogenic conditions. The variant also has a frameshift impact on the MANE SELECT transcript of the overlapping PRG4 gene, which is associated with camptodactyly-arthropathy-coxa vara-pericarditis syndrome. The single ClinVar submission does not specify the condition/phenotype of the patient in whom this variant was identified. No evidence to implicate this variant's impact on either TPR or PRG4 was identified. Because TPR has yet to be associated with a monogenic condition in OMIM, it is likely that this variant's impact is mediated through this gene. Therefore, this variant was excluded on the basis of impacting a different gene.	-	-
chr1:186312841:C:G	NM_003292.3(TPR):c.*1130G>C	P	no_assertion_criteria_provided	0	5	-	-	-	-	-	-	-	-	This variant resides in the 3'UTR of TPR and has a nonsense impact on PRG4 (gene encoded on opposite strand). The only ClinVar submission is in reference to clinical testing in an individual with camptodactyly-arthropathy-coxa vara-pericarditis syndrome, a condition associated with variation in PRG4 [OMIM 604283]. This variant is therefore most likely to be exerting any pathogenic effect through its impact on PRG4, not through a 3'UTR impact on TPR. The variant is absent from population databases. [PM2] No further evidence identified.	-	-
chr1:226986807:A:AG	NM_020247.5(COQ8A):c.*72dup	LP	no_assertion_criteria_provided	2	Include	NM_020247	NM_020247.4:c.*72dup	COQ8A	3_prime_UTR_variant	-	-	VUS	PM2	Variation in COQ8A is associated with coenzyme Q10 deficiency, primary, 4. [OMIM] This variant is reported by a single submitter in ClinVar (SingHealth Duke-NUS Institute of Precision Medicine), based on curation. No further evidence specific to this variant was identified. The variant is absent from gnomAD. [PM2]	-	-
chr2:26458042:A:G	NM_194248.3(OTOF):c.*196T>C	P	no_assertion_criteria_provided	0	6b	NM_194248	NM_194248.2:c.*196T>C	OTOF	3_prime_UTR_variant	3.55e-06	0	-	-	Variant is indexed in ClinVar as NM_194323.3(OTOF):c.3691T>C (p.Ter1231Arg). MANE SELECT and APPRIS principal transcript are the same, on which the variant has 3'UTR impact. The variant induces a stop-loss on the MANE PLUS CLINICAL transcript (NM_194323.3). The variant is reported in one individual with deafness, autosomal recessive 9 by a clinical lab in ClinVar. It is reported as a non-stop substitution (c.5992T>C) in the compound heterozygous state in one individual with auditory neuropathy [PMID 22575033]. The authors report that: "the stop codon is affected and 30 residues are added to the C terminus. Because the stop codon is separated by only one residue from the transmembrane domain, the additional C-terminal tail residues would interfere with anchoring to the membrane, which is critical for proper function", although no functional evidence is provided.	-	-
chr2:26458074:G:C	NM_194248.3(OTOF):c.*164C>G	P	no_assertion_criteria_provided	0	6b	NM_194248	NM_194248.2:c.*164C>G	OTOF	3_prime_UTR_variant	-	-	-	-	Variant is indexed in ClinVar as NM_194323.3(OTOF):c.3659C>G (p.Pro1220Arg). MANE SELECT and APPRIS principal transcript are the same, on which the variant has 3'UTR impact. The variant has a missense impact on the MANE PLUS CLINICAL transcript (NM_194323.3). The variant is reported in a family with recessive auditory neuropathy [PMID 12525542; alternative nomenclature: 6285C>G]. The authors state that "These missense mutations are believed to be pathological because these amino acids are highly conserved in mouse and man for otoferlin. None of these mutations was observed in a set of 94 unrelated controls (188 chromosomes). Mutation segregation was consistent with autosomal recessive inheritance in all cases.". No additional evidence identified.	-	-
chr2:26458108:GC:G	NM_194248.3(OTOF):c.*129del	LP	criteria_provided,_multiple_submitters,_no_conflicts	0	6b	NM_194248	NM_194248.2:c.*129del	OTOF	3_prime_UTR_variant	1.06e-05	0	-	-	Variant is indexed in ClinVar as NM_194323.3(OTOF):c.3624del (p.Leu1209fs). MANE SELECT and APPRIS principal transcript are the same, on which the variant has 3'UTR impact. The variant induces a frameshift on the MANE PLUS CLINICAL transcript (NM_194323.3).	-	-
chr2:26458218:C:T	NM_194248.3(OTOF):c.*20G>A	P	criteria_provided,_single_submitter	0	6b	NM_194248	NM_194248.2:c.*20G>A	OTOF	3_prime_UTR_variant	4.18e-05	0	-	-	Variant is indexed in ClinVar as NM_194323.3(OTOF):c.3515G>A (p.Arg1172Gln). MANE SELECT and APPRIS principal transcript are the same, on which the variant has 3'UTR impact. The variant induces a frameshift on the MANE PLUS CLINICAL transcript (NM_194323.3). This variant is reported in one individual with deafness, autosomal recessive 9 in ClinVar (P). This variant has also been described in 7 unrelated individuals with auditory neuropathy, although this study references the NM_001287489.2 transcript (i.e., coding variant: c.5816G>A). No functional evidence was identified.	-	-
chr2:172504157:AAAG:A	NM_000210.4(ITGA6):c.*91AGA[1]	LP	criteria_provided,_single_submitter	0	Include	NM_000210	NM_000210.3:c.*94_*96del	ITGA6	3_prime_UTR_variant	-	-	LP	PS2, PM2	This variant is reported as a de novo variant (validated by Sanger sequencing) in an individual with childhood-onset schizophrenia in the literature [PS2]. Note that, in this study, the variant nomenclature is in reference to a transcript defined as alternative by APPRIS (NM_001079818.1:c.3186_3188delAGA p.(Glu1063del)) [PMID 26508570]. The variant is absent from gnomAD [PM2].	-	-
chr2:181538246:T:C	NM_000885.6(ITGA4):c.*2719T>C	LP	criteria_provided,_single_submitter	0	5	-	-	-	-	-	-	-	-	NM_00085.6 is one of two MANE SELECT transcripts, and is the only transcript in which the variant is 3'UTR. The variant is coding in the remaining 5 transcripts listed in ClinVar. No case reports or functional evidence was identified.The variant has a splicing impact on CERKL, a gene associated with retinitis pigmentosa 26 [OMIM 608381]. No further evidence was identified and the relevant phenotype/condition is not indicated in the ClinVar submission. Because any monogenic condition has yet to be associated with ITGA4 in ClinVar, it is more likely that this variant is relevan to CERKL, and it was thus excluded on the basis of residing in a different gene.	-	-
chr2:222201233:G:A	NM_181458.4(PAX3):c.*175C>T	P	criteria_provided,_single_submitter	0	6c	NM_001127366	NM_001127366.2:c.*175C>T	PAX3	3_prime_UTR_variant	-	-	-	-	NM_181458.4 is the MANE SELECT and APPRIS principal transcript. This variant is reported in one individual with Waardenburg syndrome type 1 in ClinVar (P). The variant was reported to be de novo. Given PVS1 was applied in the clinical lab's interpretation, this entry likely refers to the nonsense variant. No additional case reports or functional evidence were identified.	-	-
chr3:49422364:TGCGCAACTAAGTGGACGACACAAGGCCGGGGGGAATGCCTGCAGGCGAAAGCCCAGACGGGCCACCACACTTACAGCCCTCTGCATCGTCGCCTGCAACGAGTGCAGACG:T	NM_032316.3(NICN1):c.*2359_*2468del	LP	criteria_provided,_single_submitter	2	5	-	-	-	-	-	-	-	-	All available evidence for this variant is in reference to its position within an overlapping gene (AMT), where it affects the initiator methionine. [Coughlin et al., 2017] There is no evidence to suggest that the variant's effect is mediated through its role within the 3'UTR of NICN1.	-	-
chr3:49422514:T:C	NM_032316.3(NICN1):c.*2319A>G	LP	criteria_provided,_single_submitter	1	5	-	-	-	-	-	-	-	-	The variant is reported in one individual based on clinical testing in ClinVar, although a phenotype is not provided. The only publication cited references variation in AMT (an overlapping gene, which has been implicated in nonketotic hyperglycinemia (AR)) [PMID 27362913]. The variant is absent in large population cohorts (gnomAD). [PM2]	-	-
chr3:169763862:ATCCTAAGGAATTGAAGGTATGGATTTGGGACGGAATTACCTTGTCGTGATAAGTGGGCAGAATGGCCTGTTTGTTTCTTTCAACCTAGTGGGCCATTAGCTTATTTTCTTAAAGGAAATCAGAGCCAATTCTTGTGGGAGACTGCCGGCTGGGAGGGTTGGGGGTGGGGGGTGTGGAATAAATTTCTTTTCCGTCTTTCATTATGCCTAGTGTTCCGTTATTGGAACGCTAAGCTTGTGGGGGTTATATCCTACTGCTCAAGGTCATCGCCAAGGTCTAATTTTTCAAAAAAGAAACTTCTAACCTCTGGCATAAACCGATGACCATTAAAGGAACACAATTTCCAATGTTCATTTAGATCTTCTAATTAAATATTCATTAAATGTTAAATGATCTCTCAAAAAAAAATGACTGTTCTCCCACACCCCGTTGAGGGGACTGGTCGAGATCTACCTTGGGAGAAGCAAAAACCTCAACAAAATCTGCAGAGCAGGAACTAAGTTGTAATACAACCATAAAAGGCAACAAAAAGCGGAAGACGGGAGAACCCACGCAGGAACGGCTCCAGGCAACCCCGGCTCACTGCCCATTCATTTTGGCCGACTTTGGAGGTGCCTTCACGTCTCCTGCCAATTTGCAGCACACTGGCCCAGTCAGTCAGGTTTGGGGGTTCACAAGCCCCCATTGCCGGCGAGGGGTGACGGATGCGCACGATCGGCGTTCCCCCCACCAACAGGAAAGCGAACTGCATGTGTGAGCCGAGTCCTGGGTGCACGTCCCACAGCTCAGGGAATCGCGCCGCGCGCGGGGACTCGCTCCGT:A	NR_001566.1(TERC):n.374_1194del821	P	no_assertion_criteria_provided	2	5	-	-	-	-	-	-	-	-	This is an 821-bp deletion including 74 bp at the 3' end of TERC, the RNA component of telomerase which is responsible for providing the template for the addition of telomeric repeated sequences [OMIM 602322]. This is a non-codinng RNA, so would not conisder the mechanism to be UTR_mediated (i.e., the entire RNA remains untranslated). This region includes the H/ACA and CR7 domains, which are essential for stability of the TERC RNA (required for telomerase RNA accumulation and 3' end formation). TERC is associated with AD dyskeratosis congenita. The 821-bp deletion has been reported in a large family with AD dyskeratosis congenita-1. It was present in the heterozygous state in all affected family members and no unaffected family members. [PP1] It was also absent from a panel of 50 unrelated individuals. [PMID 11574891]	-	-
chr4:73421167:GCCAACAC:G	NM_000477.7(ALB):c.*102_*108del	P	no_assertion_criteria_provided	2	Include	NM_000477	NM_000477.6:c.*102_*108del	ALB	3_prime_UTR_variant	0.000379	0	VUS	None	Variation in ALB is associated with Analbuminuria (AR) [OMIM]. This variant is reported in one Tunisian patient with analbuminuria in ClinVar. The reporting clinical laboratory described the functional consequence as "sequence variant affecting transcript processing", although no supporting evidence is provided. No additional literature reporting on this variant was identified.	-	-
chr4:146706824:C:T	NM_031956.4(TTC29):c.*334G>A	P	no_assertion_criteria_provided	2	Include	NM_031956	NM_031956.3:c.*334G>A	TTC29	3_prime_UTR_variant	-	-	VUS	PM2	Variation in TTC29 is associated with spermatogenic failure. [OMIM 618735] This 3'UTR variant is also described as NM_031956.3:c.1761+1G>A (according to ClinVar HGVS table; reported in PMID 31735292). Note: ClinVar entry corresponds to transcript NM_031956.4 which, according to dbSNP, has otherwise equivalent HGVS nomenclature to transcript NM_031956.3 (i.e., c.*334G>A). The single paper identified in ClinVar reports on this variant in the homozygous state in 3 individuals in a single table, although it is referred to as "c.176+1G>A (p.Tyr60*)" in the rest of the paper. This publication is therefore not relevant to this variant. No other case reports or functional studies were identified. The variant is absent from gnomAD. [PM2]	-	-
chr5:1253545:AGGCCTCAGCCGGACACTCAGCCTTCAGCCGGACATGCAGGCCTCGGCCAAACACTCACTCAGGCCTCAGACTCCCAGCGGTGCGGGCCTGGGTGTGGGCCGCCCCTCCCTCCCTGGGACGTAGAGCCCGGCGTGACAGGGCTGCTGGTGTCTGCTCTCGGCCTGGCTGTGGGCGGGT:A	NM_198253.3(TERT):c.*6_*182del	P	no_assertion_criteria_provided	2	Include	NM_198253	NM_198253.2:c.*6_*182del	TERT	3_prime_UTR_variant	-	-	VUS	None	TERT encodes telomerase reverse transcriptase (catalytic subunit of telomerase), variation in which is associated with 2 forms of dyskeratosis congenita: autosomal dominant 2 (AD) and autosomal recessive 4 (AR). This variant has a single ClinVar submission, based on curation (dyskeratosis congenita). No literature specific to this variant was identified. The only reference cited is the GeneReviews entry for dyskeratosis congenita and related telomere biology, although upon review, this page makes no mention of this variant or variation within the 3'UTR in general. The variant is absent from gnomAD. [PM2]	-	-
chr5:75598084:T:C	NM_016218.6(POLK):c.*66T>C	P	criteria_provided,_single_submitter	2	1	-	-	-	-	-	-	-	-	Human cell lines lacking a functional copy of this gene exhibit impaired genome integrity and enhanced susceptibility to oxidative damage. Mutations in this gene that impair enzyme activity may be associated with prostate cancer in human patients. However, as far as I can tell there is no functional data for this variant and it was classified as P because it was identified in a malignant tumor of prostate. A computational-experimental model iMADS [PMID 29605182] reports this SNP suggesting that it creates a binding site for the ETS family of TFs, previously thought to have similar specificities for Ets1 and Elk1 but this model suggests the new site is highly preferred by Elk1, and bound only non-specifically by Ets1, indicating that the functional effect of this mutation could be due to increased Elk1 binding. The patient in clinvar has malignant tumor of prostate, somatic variant	-	-
chr7:21901076:C:T	NM_018719.5(CDCA7L):c.*1246G>A	P/LP	criteria_provided,_multiple_submitters,_no_conflicts	0	5	-	-	-	-	9.27e-05	0	-	-	The variant is reported in 3 individuals with primary ciliary dyskinesia (LP, University of Edinburgh + Invitae; P, Beijing Children's Hospital). This phenotype has been found to be associated with DNAH11. The first main transcript is NM_018719.5 (CDCA7L), in which the variant is 3'UTR. The second main transcript is NM_001277115.2, in which the variant leads to a frameshift in a different gene (DNAH11). The 2 other transcripts listed are 3'UTR. The missense DNAH11 variant was identified in the homozygous state in an individual with bronchiectasis [PMID 29997923; classified P], and in a compound heterozygous state in an individual with primary ciliary dyskinesia [PMID 22184204]. It was found in a compound heterozygous state in an additional 2 individuals with primary ciliary dyskinesia [PMID 32502479]. No functional evidence was identified.	-	-
chr7:21901118:C:CCAAA	NM_018719.5(CDCA7L):c.*1200_*1203dup	LP	criteria_provided,_single_submitter	0	5	-	-	-	-	-	-	-	-	This variant is now indexed in ClinVar as NM_001277115.2(DNAH11):c.13418_13421dup (p.Tyr4476fs). It has a frameshift impact on the MNAE SELECT transcript of DNAH11 and exists in the 3'UTR of the MANE SELECT transcript of CDCA7L. This variant has one submission in ClinVar, although no phenotypic information is provided. No case reports or functional evidence were identified. Variation in CDCA7L is not associated with any disease in OMIM, while variation in DNAH11 associates with ciliary dyskinesia 7. It is therefore reasonable to consider that it is more likely that the variant's pathogenic effect is conferred through its impact on DNAH11, than the 3'UTR of CDCA7L.	-	-
chr7:74789339:G:A	NM_000265.6(NCF1):c.*179G>A	P	criteria_provided,_single_submitter	2	Include	NM_000265	NM_000265.5:c.*179G>A	NCF1	3_prime_UTR_variant	-	-	VUS	PM2	This variant appears to have been identified in a patient with familial hypertrophic cardiomyopathy 4. The gene is implicated in AR-chronic granulomatous disease 1 but there are two studies suggesting its deletion/downregulation may be protective against oxidative stress in the cardiovascular system possibly related to cardiomyopathy [PMID: 26503985; 22319452]. No case or functional evidence identified. The variant is absent from gnomAD. [PM2]	-	-
chr9:101421293:A:T	NM_000035.4(ALDOB):c.*516T>A	LP	no_assertion_criteria_provided	2	Include	NM_000035	NM_000035.3:c.*516T>A	ALDOB	3_prime_UTR_variant	-	-	VUS	PM2	Variation in ALDOB is associated with hereditary fructose intolerance. [OMIM 612724] This variant is reported in one individual with fructosuria and recurrent hypoglycemia [PMID 30675358; alternative nomenclature: c.1693T>A; "515 nt downstream of the stop codon"]. No further evidence was identified. The variant is absent from gnomAD.	-	-
chr9:105640631:CTTCTAACCCAACCTAATACAGAGATTTTGTAGGGACCCATTAACAAGCTCCTATATAATTATAAGCAGCTCTCACAGTAGGGTTGAAAGAGAATATAAGGAAAATTAGAAGTACTGTATTTTTGCTATTGGAAATGAAATATTGTTTCATGCACCTTTGAAAAAAATAACAGGATTTTACAGCCTTCTGATGATTCATTCAAAGCATGGGGAATAGTTCATATGTTTGTTAAATGAAAATCTTATGTAGCTATTTGTGTGTCCCTCCCACTTCATAACTACAAAAACATATATATGAATTTCTAAACAAAGTGATATTTTAAAGATGAATTGATTCAATGTGTACTTACCAGTTTACTGTGTGGTTTTATCTTCAGGTACAGATAGTTTGTGGTACTACTTGAAAATACCTTTAATATTATTTTCATCAGAATTTGTAATATATAATCCAGTTTGGGATGATGAATAAAATTT:C	FKTN, 473-BP DEL, NT5370	P	no_assertion_criteria_provided	1	Include	NM_006731	NM_006731.2:c.*5374_*5846del	FKTN	3_prime_UTR_variant	-	-	VUS	None	Variation in FKTN is associated with cardiomyopathy (AR), muscular dystrophy-dystroglycanopathy types A, B, and C. [OMIM 607440] This variant is indexed in ClinVar as NM_001079802.2(FKTN):c.*5374_*5846del. It involves a deletion of 473 bp in the 3'UTR of FKTN. Variation in FKTN is associated with dilated cardiomyopathy, and types A-C of muscular dystrophy-dystroglycanopathy (AR). This variant has been reported in heterozygosity with a missense variant in exon 5 of FKTN (c.373G>A; p.G125S) in a child diagnosed with Walker-Warburg syndrome who died five days postnatally; this missense variant has since been interpreted as B/LB and characterized as a polymorphism. [PMID 18177472] The deletion includes the polyadenylation signal, with authors postulating that loss of this signal should be sufficient to abolish fukutin protein function. No further case reports or functional evidence identified. Given that the only case involves the variant in compound heterozygosity with a variant not classified as benign/likely benign and there is no functional evidence characterizing an effect, evidence is insufficient to classify as pathogenic or likely pathogenic.	Impact on polyadenylation signal	Loss of polyadenylation signal
chr10:77977460:G:A	NM_007055.4(POLR3A):c.*18C>T	LP	criteria_provided,_multiple_submitters,_no_conflicts	2	Include	NM_007055	NM_007055.3:c.*18C>T	POLR3A	3_prime_UTR_variant	3.54e-06	0	VUS	PM2, PM3	Variation in POLR3A is associated with hypomyelinating leukodystrophy (AR) and Wiedemann-Rautenstrauch syndrome (AR). [OMIM 614258] This variant is reported in a compound heterozygous (biallelic) state in at least 3 patients with Wiedemann-Rautenstrauch syndrome [PMID: 30414627, 30323018]. [PM3] No functional evidence identified. The variant is present at a sufficiently low frequency in gnomaD. [PM2]	-	-
chr10:84258712:A:AG	NM_001012720.2(RGR):c.*74dup	P	no_assertion_criteria_provided	2	6c	NM_002921	NM_002921.3:c.*74dup	RGR	3_prime_UTR_variant	-	-	-	-	The variant is coding on a transcript categorized as "minor" by APPRIS. The publications cited in ClinVar refer to the variant in a different transcript, in which it is coding and results in frameshift (NM_001012722.1c:836dupG; p.Ile280AsnfsTer78; PMID 28041643, 10581022). No evidence specific to the 3'UTR variant was identified.	-	-
chr10:100827626:C:A	NM_000278.5(PAX2):c.*7C>A	P	criteria_provided,_single_submitter	0	6c	NM_000278	NM_000278.4:c.*7C>A	PAX2	3_prime_UTR_variant	-	-	-	-	The variant is in the 3'UTR of the APPRIS principal and MANE SELECT transcript (NM_000278.5). It has a synonnympus impact on NM_003989.5 and NM_003990.5 (minor transcripts, as defined by APPRIS). It is reported in a single individual with renal coloboma syndrome in ClinVar (P, Molecular Biology Laboratory, Fundacio Puigvert). The variant was not mentioned in the single cited study on ClinVar [PMID 33532864]. No additional case reports or functional evidence were identified.	-	-
chr11:2159793:T:C	NM_000207.3(INS):c.*59A>G	P	no_assertion_criteria_provided	1	Include	NM_000207	NM_000207.2:c.*59A>G	INS	3_prime_UTR_variant	3.96e-06	0	LP	PS3, PM2	The variant is reported in ClinVar based on literature only. No interpretation is provided. It is listed as a pathogenic variant in the GeneReviews entry for permanent neonatal diabetes mellitus [PMID 20301620]. It has been reported in the homozygous state in one patient with recessive permanent neonatal diabetes (PNDM) in the literature [PMID 20938745; PMID 20133622]. Allele-specific RT-PCR was used to quantify levels of INS mRNA transcripts in normal cells and heterozygous lymphoblastoid cell line generated from the affected proband's mother. Given the variant's localization to the far 3' end of the transcript, rs3842753 was used to tag the variant (C allele located on same haplotype as variant). Transcripts bearing the variant were undetectable in the heterozygous mother [PMID 20133622; Figure 4b]. The affected child is therefore not expected to express the INS gene. [PS3] The variant's frequency is lower than two-thirds of the variants reported as pathogenic for this gene in gnomAD, and lower than all variants reported as B/LB. [PM2] The authors hypothesize that the variant reduces mRNA stability.	mRNA stability	Proposed impact on mRNA stability
chr11:5225481:GT:G	HBB, 3-UNT, A DEL, +4	P	no_assertion_criteria_provided	2	Include	NM_000518	NM_000518.4:c.*116del	HBB	3_prime_UTR_variant	-	-	VUS	PM2	This variant (NM_000518.5(HBB):c.*116del) involves a deletion in the 3' RNA cleavage-polyadenylation signal in HBB (i.e., change from AATAAA to AATAA). It has been reported in a patient with beta-plus thalassemia [OMIM 141900]. The variant is absent from gnomAD. [PM2] No further evidence identified.	-	-
chr11:5225481:GTT:G	NM_000518.5(HBB):c.*115_*116del	P	no_assertion_criteria_provided	2	Include	NM_000518	NM_000518.4:c.*115_*116del	HBB	3_prime_UTR_variant	-	-	VUS	PM2	The variant has a single ClinVar entry (condition: beta-thalassemia), based on curation. It has been reported in the heterozygous state in nine unrelated British individuals who had elevated HbA2 levels (not increased to the extent seen in typical beta-thalassemia carriers) and red cell indices similar to those indicative of a severe type of beta-thalassemia. [PMID 26635043] This study refers to the variant as HBB:c.*+111_*+112delAA. The variant is absent from gnomAD. [PM2]	-	-
chr11:5225483:TTTTTA:T	NM_000518.5(HBB):c.*110_*114del	P	no_assertion_criteria_provided	2	Include	NM_000518	NM_000518.4:c.*110_*114del	HBB	3_prime_UTR_variant	-	-	LP	PS3, PM2	This variant has two ClinVar submissions, one based on literature (OMIM) and another based on curation (ITHANET community portal). It is absent from gnomAD. [PM2] It exists in the beta-globin polyadenylation signal. This 5-bp deletion (AATAAA to A) has been reported in the homozygous state in an Israeli patient with transfusion-dependent beta-thalassemia major. Analysis of RNA derived from peripheral blood demonstrated elongated RNA species in patients carrying this variant. Only trace amounts of beta-globin mRNA of the expected size were observed. RNA processing (e.g., initiation, splicing) was not impaired. The variant was found to abolish cleavage at the normal polyadenylation site. [PMID 1374896] [PS3]	Impact on polyadenylation signal	Deletion at polyadenylation signal
chr11:5225485:T:C	NM_000518.5(HBB):c.*113A>G	P/LP	criteria_provided,_multiple_submitters,_no_conflicts	2	Include	NM_000518	NM_000518.4:c.*113A>G	HBB	3_prime_UTR_variant	-	-	LP	PS3, PM2	This variant has 4 ClinVar submissions, 2 of which are based on clinical testing (Counsyl; LabCorp). It involves a point mutations from A to G within the HBB polyadenylation signal (AATAAA to AATAAG). Analysis of peripheral blood samples from a patient carrying this variant revealed several extended transcripts, suggesting the variant affects mRNA cleavage. [PMID 1374896] [PS3] It has been reported in several patients with beta-thalassemia (major and intermediate). [PMID 12709369; PMID 20113284; PMID 9140720] The variant is absent from gnomAD. [PM2]	Impact on polyadenylation signal	Polyadenylation
chr11:5225486:T:C	NM_000518.5(HBB):c.*112A>G	P	no_assertion_criteria_provided	2	Include	NM_000518	NM_000518.4:c.*112A>G	HBB	3_prime_UTR_variant	-	-	VUS	PM2	This variant has a single ClinVar submission, based on literature only (OMIM). It exists within the RNA cleavage-polyadenylation signal, involving a change from AATAAA to AATAGA. The variant has been identified in a Malaysian patient with beta-plus-thalassemia. [Jankovic, L., Efremov, G. D., Petkov, G., Kattamis, C., George, E., Yang, K.-G., Stoming, T. A., Huisman, T. H. J. Three novel mutations leading to beta-thalassemia. (Abstract) 31st Annual Meeting of the American Society of Hematology, Atlanta, December 1989.] The variant is absent from gnomAD. [PM2] No further evidence identified.	Impact on polyadenylation signal	Disruption of polyadenylation-cleavage signal
chr11:5225486:TTA:T	NM_000518.5(HBB):c.*110_*111del	LP	criteria_provided,_single_submitter	2	Include	NM_000518	NM_000518.4:c.*110_*111del	HBB	3_prime_UTR_variant	-	-	VUS	PM2	This variant has 2 ClinVar submissions, one based on clinical testing and another on curation. It exists within the polyadenylation signal of HBB (AATAAA), variants within which have been demonstrated to impair mRNA synthesis. It is absent from gnomAD. [PM2] It has been reported in the literature in an individual with beta-thalassemia and another with beta-thalassemia minor. [PMID 1301930; PMID 7599641] No further evidence identified.	-	-
chr11:5225487:T:C	NM_000518.5(HBB):c.*111A>G	P	criteria_provided,_multiple_submitters,_no_conflicts	2	Include	NM_000518	NM_000518.4:c.*111A>G	HBB	3_prime_UTR_variant	-	-	VUS	PM2, PM3	This variant has several ClinVar submissions, including 3 based on clinical testing. The variant exists within the polyadenylation tail signal (AATAAA) of HBB, variants in which have been demonstrated to impair mRNA synthesis. It is absent from gnomAD [PM2] and has been reported in the literature in multiple individuals with hemoglobinopathies (both in the compound heterozygous and homozygous state) [PMID 26956563; PMID 26418075; PMID 8112743; PMID 2375910]. [PM3]	-	-
chr11:5225487:T:TC	HBB, 3-UNT, G INS, +4	P	no_assertion_criteria_provided	2	Include	NM_000518	NM_000518.4:c.*110_*111insG	HBB	3_prime_UTR_variant	-	-	VUS	PM2	This variant (NM_000518.5(HBB):c.*110_*111insG) involves a change from AATAA to AATGAA in the HBB cleavage-polyadenylation signal. It has been identified in a Mediterranean patient with beta-plus thalassemia. [OMIM 141900] It is absent from gnomAD. [PM2] No further evidence identified.	-	-
chr11:5225488:A:G	NM_000518.5(HBB):c.*110T>C	P	criteria_provided,_multiple_submitters,_no_conflicts	2	Include	NM_000518	NM_000518.4:c.*110T>C	HBB	3_prime_UTR_variant	6.37e-05	0	P	PS3, PM3, PM2, PP1, PP3	This variant has several ClinVar submissions, including 6 based on clinical testing. It resides within the poly-A signal of HBB and results in reduced mRNA expression. Functional evidence supports a loss of the canonical polyadenylation site, leading to the production of an elongated HBB transcript. It results in the activation of a cryptic splice site in the 3'UTR [PMID 4018033] [PS3] This variant has been reported in multiple individuals with beta-thalaassemia in the literature, both in the homozygous and compound heterozygous state (i.e., in trans with other pathogenic variants) [PM3]. It has also been reported to segregate with affected family members. [PP1] It is reported in gnomAD with a frequency of 6.37E-5, although this does not surpass the expected maximal expected AF for a pathogenic HBB variant (0.011). [PM2] Poly A miner predicts an impact on the transcript. [PP3]	Impact on polyadenylation signal	Disruption of polyadenylation signal
chr11:5225488:A:T	NM_000518.5(HBB):c.*110T>A	P	no_assertion_criteria_provided	2	Include	NM_000518	NM_000518.4:c.*110T>A	HBB	3_prime_UTR_variant	-	-	LP	PS1, PM2, PM3	This variant has been reported in compound heterozygosity with a variant in exon 1 affecting codon 9 (+TA; results in a frameshift leading to a stop codon 10 codons downstream) in an individual with beta-thalassemia intermedia. [PM3] This variant is absent from gnomAD. [PM2] A different pathogenic variant exists at the same location (c.*110T>C). [PS1]	Impact on polyadenylation signal	Disruption of polyadenylation signal
chr11:5225490:T:C	NM_000518.5(HBB):c.*108A>G	P	no_assertion_criteria_provided	2	Include	NM_000518	NM_000518.4:c.*108A>G	HBB	3_prime_UTR_variant	-	-	VUS	PM2, PM3, PP1	This variant involves an A>G change within the polyadenylation signal of HBB. It has a single ClinVar submission, where it is classified as pathogenic based on literature only. It has been reported in combination with IVS-I-110 G>A (c.93-21G>A) in 3 siblings with a mild form of beta-thalassemia. The mother was a carrier for the c.*108A>G variant and their father was a carrier for the other allele [PP1] [PM3]. [PMID 22862814] The variant is absent from gnomAD. [PM2]	Impact on polyadenylation signal	Disruption of polyadenylation signal
chr11:5225492:GGCAGAATCCAGAT:G	NM_000518.5(HBB):c.*93_*105del	P	no_assertion_criteria_provided	2	Include	NM_000518	NM_000518.4:c.*93_*105del	HBB	3_prime_UTR_variant	-	-	LP	PS3, PM2, PM3	This variant is also reported in the literature as HBB c.*91_*103delGCATCTGGATTCT. The correct HGVS nomenclature is (HBB):c.*93_*105del. It involves a 13 bp deletion within the polyadenylation signal of the 3'UTR of HBB. The variant starts 17 nucleotides 5' of the poly-A signal and terminates 4 nucleotides prior to the signal. It is absent from gnomAD. [PM2] It has been reported in the compound heterozygous state in a member of an affected family with transfusion-dependent thalassemia. The individual's parents had typical features of beta-thalassemia trait. Both the proband and father carried a C>G substitution at IV-II-745, while he and the mother both carried the 3'UTR variant. [PMID 8144356] It has also been identified in compound heterozygosity with IVSII-1 (G>A) variant. The 3'UTR variant was paternally inherited and the IVSII-1 variant was maternally inherited. Given that neither parent had any hematological phenotype, the authors suggest that the 13-bp deletion could be clinically relevant only in scenarios in which beta-chain synthesis is compromised in trans (as seen in this case) [PMID 21757944]. [PM3] Functional evidence supports a strong negative transcriptional effect, as quantified by competitive RT-PCR in MEL cells. [PMID 12324499] [PS3]	Impact on polyadenylation signal	Disruption of polyadenylation signal
chr11:5225566:T:G	NM_000518.5(HBB):c.*32A>C	P	no_assertion_criteria_provided	2	Include	NM_000518	NM_000518.4:c.*32A>C	HBB	3_prime_UTR_variant	-	-	LP	PS3, PM2, PM3	This variant has a single ClinVar submission, based on curation only. It is absent from gnomAD. It involves a substitution 32 nucleotides downstream from the stop codon (i.e., within the 3'UTR), where it resides in the first of four AU motifs within the 3'UTR. [PM2] It was identified in the compound heterozygous state in 1 of 117 patients with the thalassemia intermedia phenotype. The proband's father carried the CD 27-28 (+C) variant, while the mother carried the 3'UTR variant (reported as CD+32(A>C) [PMID 20181291]. [PM3] RT-PCR was used to analyze beta-globin mRNA expression. There was a significant reduction in mRNA levels with the c.*32A>C variant compared to the control group (i.e., mRNA levels were 17.8% reduced vs. WT) [PMID 20181291]. Evidence from a luciferase reporter assay suggests the variant results in a 30% reduction in expression, compared to WT. The authors suggest that the variant destabilizes the mRNA, resulting in a reduction in beta-globin expression. [PMID 22734587] [PS3] This variant (paternally inherited) has also been identified in the compound heterozygous state with c.126_129delCTTT (maternally inherited) in another patient with beta-thalassemia intermedia. Bioinformatic analyses suggest that this variant may influence mRNA stability by affecting the binding of hsa-miR-451a and hsa-miR-3914 (i.e., presence of the variant leads to binding of hsa-miR-451a by preventing binding of hsa-miR-3914 [PMID 34886762].	Altered miRNA binding	Presence of the variant leads to binding of hsa-miR-451a by preventing binding of hsa-miR-3914
chr11:5225592:G:C	NM_000518.5(HBB):c.*6C>G	P	criteria_provided,_single_submitter	2	Include	NM_000518	NM_000518.4:c.*6C>G	HBB	3_prime_UTR_variant	3.54e-06	0	P	PS3, PS4, PM2, PM3, PP1	This variant has been reported in the literature in multiple individuals with beta-thalassemia intermedia. [PMID 10606872; 1777603; 25155404] It is present at a sufficiently low frequency in gnomAD. [PM2] It has been reported in several individuals with HBB, including in 12 unrelated families. [PS4] All patients carried a severe HBB variant in trans, supporting the role of this mutation as a silent variant, which becomes clinically relevant when co-inherited with a severe mutation in trans. [PP1; PM3] In vitro functional evidence suggest that the variant results in a 20-40% reduction in mRNA levels compared to WT HBB. [PMID 9792288; 12139763] [PS3]	-	-
chr11:64803922:C:T	NM_001370259.2(MEN1):c.*412G>A	LP	criteria_provided,_single_submitter	2	Include	NM_130799	NM_130799.2:c.*412G>A	MEN1	3_prime_UTR_variant	3.19e-05	0	VUS	None	Reported in a patient with somatotroph adenoma. Classified pathogenic based on PMID 30630164 which identified this variant (rs972128957:C>T) in the heterozygous state in a patient with familial isolated pituitary adenomas (FIPA). No functional analysis was performed. No other case reports were identified.	-	-
chr12:25209894:G:C	NM_033360.4(KRAS):c.*22C>G	P	criteria_provided,_multiple_submitters,_no_conflicts	0	6a	NM_033360	NM_033360.3:c.*22C>G	KRAS	3_prime_UTR_variant	-	-	-	-	The variant is 3'UTR on both transcripts defined as principal by APPRIS, but missense on the MANE SELECT transcript. Submissions (and supporting literature; including functional evidence) refer to the missense variant.	-	-
chr12:25209905:C:T	NM_033360.4(KRAS):c.*11G>A	P	criteria_provided,_single_submitter	0	6a	NM_033360	NM_033360.3:c.*11G>A	KRAS	3_prime_UTR_variant	-	-	-	-	The variant is 3'UTR on both transcripts defined as principal by APPRIS, but missense on the MANE SELECT transcript. The ClinVar submission refers to the missense variant.	-	-
chr12:25209907:A:C	NM_033360.4(KRAS):c.*9T>G	P	no_assertion_criteria_provided	0	6a	NM_033360	NM_033360.3:c.*9T>G	KRAS	3_prime_UTR_variant	-	-	-	-	The variant is 3'UTR on both transcripts defined as principal by APPRIS, but missense on the MANE SELECT transcript. The ClinVar submission refers to the missense variant. The missense variant has been reported in a single individual with Noonan syndrome [PMID 16773572]. This paper describes the impact of this variant on the structure of the KRASB isoform, perturbing the conformation of the guanine ring-binding pocket of the protein and predicting an increase in the GTP dissociation rate. While residing in the coding portion of KRASB, this variant resides in the 3'UTR of the KRASA isoform. The impact of this variant on this isoform has not been described.	-	-
chr13:83878728:C:T	NM_001281503.2(SLITRK1):c.*689G>A	P	no_assertion_criteria_provided	2	Include	NM_001281503	NM_001281503.1:c.*689G>A	SLITRK1	3_prime_UTR_variant	3.19e-05	0	P	PS3, PS4	This variant was identified in two unrelated individuals with Tourette's syndrome [PMID 16224024], and maps to a highly conserved nucleotide within the predicted miRNA binding site for miR-189. The variant replaces a G:U wobble base pair with an A:U Watson-Crick pairing at position 9 of the miRNA binding domain [PMID 16224024]. An in vitro luciferase reporter assay demonstrated that the variant resulted in significant repression of luciferase compared to the WT [PMID 16224024]. [PS3] The variant was identified in 5 independent Ashkenazi patients with Tourette syndrome, as well as one control individual, suggesting this variant may be overrepresented in this population [PMID 17035247]. This study identified 2 individuals with the var321, one of whom had Tourettes. Neither parent transmitted the allele to their affected offspring [PMID 18413575]. Another publication identified the variant in 2 of 174 individuals with TS, and none of the 2,148 control individuals [PMID 20351724]. [PS4] Note that these papers do not use HGVS nomenclature ("var321" assumed to correspond to variant of interest).	Altered miRNA binding	Disrupts microRNA (hsa-miR-189) binding site
chr13:110150328:G:T	NM_001845.6(COL4A1):c.*35C>A	P	no_assertion_criteria_provided	2	Include	NM_001845	NM_001845.5:c.*35C>A	COL4A1	3_prime_UTR_variant	-	-	LP	PS3, PM2, PM5, PP1	Variation in COL4A is associated with angiopathy, hereditary with nephropathy, aneurysms, and muscle cramps; brain small disease; microangiopathy and leukoencephalopathy, pontine, AD (PADMAL). [OMIM 120130] This variant was reported in two unrelated individuals with early-onset ischaemic cerebral small vessel disease [PADMAL; PMID 27666438]. For the family of one of the probands with the variant, the variant was found to cosegregate with the affected phenotype in all 6 affected individuals (i.e., proband + 5 relatives), while it was absent in the healthy relative [PMID 27666438]. [PP1] In vitro microRNA transfection studies coupled with luciferase reporter assays suggested that the variant abolished miR-29 binding and affected COL4A1 regulation. RT-qPCR also demonstrated significantly upregulated mRNA in patient fibroblasts [PMID 27666438]. [PS3] The variant is absent from gnomAD. [PM2] No additional evidence identified. PM5 was applied as this variant has the same predicted effect (I.e., impact on miRNA binding) as a previously established pathogenic variant (c.*32G>T; c.*32G>A), but affects a different base. [PM5]	Altered miRNA binding	Disruption of miR-29 binding site
chr13:110150331:C:A	NM_001845.6(COL4A1):c.*32G>T	P	no_assertion_criteria_provided	2	Include	NM_001845	NM_001845.5:c.*32G>T	COL4A1	3_prime_UTR_variant	-	-	P	PS3, PS1, PM2	Variation in COL4A is associated with angiopathy, hereditary with nephropathy, aneurysms, and muscle cramps; brain small disease; microangiopathy and leukoencephalopathy, pontine, AD (PADMAL). [OMIM 120130] This variant was reported in three unrelated individuals with early-onset ischaemic cerebral small vessel disease [PADMAL; PMID 27666438]. RT-qPCR demonstrated significantly upregulated mRNA in patient fibroblasts [PMID 27666438]. An in vitro luciferase reporter assay demonstrated significantly higher luciferase activity in the variant than WT, indicating the c.*32G>T variant disrupts miR-29 binding [PMID 32042912; used as a control]. [PS3] The variant is absent from gnomAD. [PM2] PS1 was applied as this variant impacts the same base as another previously established pathogenic variant (I.e., c.*32G>A). [PS1]	Altered miRNA binding	Disruption of miR-29 binding site
chr13:110150331:C:T	NM_001845.6(COL4A1):c.*32G>A	P	no_assertion_criteria_provided	2	Include	NM_001845	NM_001845.5:c.*32G>A	COL4A1	3_prime_UTR_variant	-	-	P	PS3, PS1, PM2	Variation in COL4A is associated with angiopathy, hereditary with nephropathy, aneurysms, and muscle cramps; brain small disease; microangiopathy and leukoencephalopathy, pontine, AD (PADMAL). [OMIM 120130] This variant was reported in an individual with PADMAL, and found to segregate in all 3 affected family members [PMID 31366314]. [PP1] It should be noted that one unaffected descendent also carried this variant - although this patient is younger and most patients with this condition present at >30 years of age [PMID 31366314]. There was no significant difference in COL4A1 expression in white blood cells, although the authors note that this is owing to the tissue-specific expression pattern of miR-29 (would anticipate differences in fibroblasts; PMID 31366314]. The variant was also identified in a second publication in an individual with multi-infarct dementia [PMID 28369186]. The variant was found to segregate with disease in the extended family (i.e., all affected cases had the variant; PMID 28369186]. An in vitro luciferase reporter assay found that activity was not decreased in mutant cells transfected with miR-29b-3p, suggesting inhibited binding [PMID 28369186]. [PS3] The variant is absent from gnomAD. [PM2] PS1 was applied as this variant impacts the same base as another previously established pathogenic variant (I.e., c.*32G>T). [PS1]	Altered miRNA binding	Disruption of miR-29 binding site
chr13:110150332:C:A	NM_001845.6(COL4A1):c.*31G>T	P	no_assertion_criteria_provided	2	Include	NM_001845	NM_001845.5:c.*31G>T	COL4A1	3_prime_UTR_variant	-	-	LP	PS3, PM2, PM5	Variation in COL4A is associated with angiopathy, hereditary with nephropathy, aneurysms, and muscle cramps; brain small disease; microangiopathy and leukoencephalopathy, pontine, AD (PADMAL). [OMIM 120130] This variant was reported in one individual with early-onset ischaemic cerebral small vessel disease [PADMAL; PMID 27666438]. The variant is located in the miR-29 binding site. RT-qPCR demonstrated significantly upregulated mRNA in patient fibroblasts [PMID 27666438]. [PS3] The variant is absent from gnomAD. [PM2] PM5 was applied as this variant has the same predicted effect (I.e., impact on miRNA binding) as a previously established pathogenic variant (c.*32G>T; c.*32G>A), but affects a different base. [PM5]	Altered miRNA binding	Disruption of miR-29 binding site
chr15:25339053:A:ATCCC	NM_130839.5(UBE3A):c.*80_*83dup	P	no_assertion_criteria_provided	2	Include	NM_130839	NM_130839.3:c.*80_*83dup	UBE3A	3_prime_UTR_variant	-	-	VUS	PM2, PP1	UBE3A loss of function is associated with Angelman syndrome (AD). [PMID 33607653; PMID 20301323]. The variant (referred to as a 4-bp duplication in exon 10 in the literature) has been reported in two first cousins presenting with discordant phenotypes. In both cases, the variant was maternally inherited. One proband had typical features of Angelman Syndrome, while the other had a more severe presentation with spasticity and severe brain malformations on MRI. [PMID 15150776] [PP1] The molecular consequence of this variant is described as a frameshift causing a premature stop codon resulting in a truncated protein. It is described as a duplication of GAGG in exon 10. This variant is absent from gnomAD. [PM2] No further evidence identified.	-	-
chr15:76216528:AAAAG:A	NM_000126.4(ETFA):c.*27_*30del	P	no_assertion_criteria_provided	2	Include	NM_000126	NM_000126.3:c.*27_*30del	ETFA	3_prime_UTR_variant	-	-	VUS	PM2	Variation in ETFA is association with glutaric acidemia IIA (AR) [OMIM 608053]. Biallelic pathogenic variants in ETFA also account for ~5% of cases of multiple acyl-CoA dehydrogenase deficiency (MADD; the remaining cases are caused by variants in ETFB or ETFDH). This variant has a single ClinVar Submission (condition: multiple acyl-CoA dehydrogenase deficiency; method: research). It is absent from gnomAD. [PM2] No further evidence identified.	-	-
chr16:173691:TAA:T	NM_000517.6(HBA2):c.*93_*94del	P/LP	criteria_provided,_multiple_submitters,_no_conflicts	2	Include	NM_000517	NM_000517.4:c.*93_*94del	HBA2	3_prime_UTR_variant	-	-	VUS	PS4_moderate, PM2, PP1	HBA2 is associated with erythrocytosis 7 (AD), Heinz body anemia (AD), Hemoglobin H disease (deletional and nondeletional) and alpha thalassemia [OMIM 141850]. Other pathogenic variants in the HBA2 polyadenylation signal have been reported in the homozygous state in Hb H disease. The variant is absent from gnomAD. [PM2] It causes a deletion of two nucleotides from a conserved polyadenylation signal in the 3'UTR of HBA2 (AATAAA > AATA--). The deletion has been reported in 21 of 296 patients screened for suspected alpha-thalassemia (14 homozygous, 5 compound heterozygous (wuth c.69C>T, c.428A>C, or c.313T>C), 2 heterozygous). Clinical presentations ranged in severity from mild hemolytic anemia to severe Hb H disease. Homozygotes had mild to severe anemia without requring blood transfusions. Most homozygotes and compound heterozygotes had splenomegaly with evidence of microcytic, hypochromic anemia of variable severity. [PMID 26365411] Additional homozygous cases in individuals with Hb H disease have also been reported [PMID 26193977; 23517369] In one affected proband, both parents presented with hypochromic microcytic anemia and were heterozygous for the c.*93_*94del variant. [PP1] Given that the variant has been observed in multiple unrelated patients with the same phenotype, PS4 was applied, although at a moderate level of strength. [PS4_moderate]	Impact on polyadenylation signal	Disruption of polyadenylation signal
chr16:173692:A:G	NM_000517.6(HBA2):c.*92A>G	P	criteria_provided,_multiple_submitters,_no_conflicts	2	Include	NM_000517	NM_000517.4:c.*92A>G	HBA2	3_prime_UTR_variant	3.25e-05	0	LP	PS4, PM2, PM3, PP1	Variation in HBA2 is associated with erythrocytosis 7 (AD), Heinz body anemia (AD), hemoglobin H disease, and thalassemia. This variant results in an A-to-G change at nucleotide 4 of the polyadenylation signal of HBA2 (i.e., AATAAA to AATGAA). It is also referred to in the literature as "Poly A2". It has several ClinVar submissions, including 3 based on clinical testing. It has been reported in several families with hemoglobin H disease, either in the homozygous state or in trans with a gene deletion. It has been reported in a large Turkish family with "nondeletional alpha-thalassemia-2", segregating with Hb H disease in 5 family members. [PP1] Family members were compound heterozygous for the poly-A variant and a deletion (type MED-II). [PM3] The variant is present at a sufficiently low frequency in gnomAD to support pathogenicity. [PM2] In a study of 15 patients from 7 unrelated families with Hb H disease, 26/50 chromosomes (87%) carried the pol-A2 variant. 11/15 were homozygous for the Pol-A2 variant, and 3 were compound heterozygous, with a deletion. [PS4]	Impact on polyadenylation signal	Disruption of polyadenylation signal
chr16:173694:A:G	NM_000517.6(HBA2):c.*94A>G	P	criteria_provided,_multiple_submitters,_no_conflicts	2	Include	NM_000517	NM_000517.4:c.*94A>G	HBA2	3_prime_UTR_variant	-	-	P	PS3, PM2, PM3, PP1	This variant involves a point mutation within the AAUAAA sequence in the conserved polyadenylation signal of HBA2 (AAUAAA > AAUAAG). It is listed as a notable pathogenic variant causing alpha-thalassemia by GeneReviews. It is also referred to as alphaT-Saudi. [PMID 20301608] It has been reported in the homozygous state in multiple individuals with hemoglobin H disease, whereas heterozygous relatives exhibit more mild anemia with microcytosis and hypochromia. [PMID 1281602] [PP1] In vivo evidence suggests that the variant leads to reduced mRNA expression (mRNA levels reduced to ~15% of WT homozygotes). Expression of the cloned alpha-2 gene in HeLa cells led to production of approximately equivalent amounts of WT and variant RNA, although the variant led to the production of transcripts extending beyond the poly(A) addition site, suggesting that the variant interferes with the termination/polyadenylation process. [PMID 20301608; PMID 3024968] [PS3] This variant is absent from gnomAD. [PM2] It has been reported in individuals with hemoglobin H disease who also carry the pathogenic 3.7kb HBA2 deletion. [PM3]	Impact on polyadenylation signal	Disruption of polyadenylation signal
chr16:682729:T:C	NM_005861.4(STUB1):c.*240T>C	LP	criteria_provided,_single_submitter	2	Include	NM_005861	NM_005861.3:c.*240T>C	STUB1	3_prime_UTR_variant	-	-	VUS	PM2, PP1	The variant is reported in ClinVar by a clinical lab to segregate with SCA16 in 3 affected family members. [PP1] The proband reportedly had significantly low levels of STUB1. The variant is absent from gnomAD. [PM2]	-	-
chr17:4901543:C:G	NM_001145536.2(C17orf107):c.*1010C>G	LP	criteria_provided,_single_submitter	0	5	-	-	-	-	-	-	-	-	There is a single ClinVar submission for this variant, based on clinical testing in congenital myasthenic synndrome 4A. The variant has an missense impact CHRNE, encoded in an overlapping region on the opposite strand to c17orf107 (in which the variant has a 3'UTR impact). Since variationin CHRNE has been associated with the phenotype reported in the single ClinVar submission, it is likely that any pathogenicity conferred by this variant is through its impact on CHRNE.	-	-
chr17:4902680:CCCGCACTGGCCGGCTTCCTGGGTCATAGTTGTTGAAGAGATGGTGATAAAGACGCAGTTCCTCGTTCTTCCCCACACCCCTGCCTGCGATGGGGTCAAGAAGGAAGGGTCATTGGCAATGAAGAGGCTGGAGCACCTCTCTCCCCTCTGCCTCCCCTGGGTCCTCACAGGCCTCTGAGGCTGTGTACTATCAGTATCTGTCTCCTAAACCAATTATGCTGTGCCTGGGAACGAAATACTGTGTCTAAGTCTCCATCTTGGTCTCTGTCTTTGTCTTCCCAGTCCCTTCATGTCAGTATCTGTGTGTGTCCAATTGCCCCTCTAGCCCCTGTCCGTACCGAGAAGCCCCAAGAGGAGCAGGACCCCAAGCGGAGCCCTTGCCATCCTGCTGCGTGGTTCTCAGGGTTATTCTGAGCTCTGGCAGGCTTGGAGGGGGCATGCCAGGGTGCCTGTGTGAGGGGGAGGAGGGTGTTAGTTCCGGGCTGTTAGGGGACTGTCACCTAATCCTCTGCTCACCCCTGCTGCAGCTGGGGACATTTTGGCTGCTTCCAGAGGCAGCTGCCCCATCCTGTGTTTCCTGCCCCTGCCCCGCCCCAGCCCAGCGTCCTTTGCCTGGTATTTGGCCAACTCCCCAGCCACAGATGTGGGCGTCTCCTGAGAGGCACCTGCAACCACAATTCTAGTAGCAGGGGGTGGGAGACACTGCTTTCAGCAGGCACTGTTGTCCTTTGAGTAAGCTGCCCTGTGTAGGTGACCCTGACTGATGAACACATCTGGGGATGTGACACACCCCTTGCCTCCCATTCTCACCCATGTGGAACACACACTATCACCACCCAAGCTCACAATGCCTTTCTTGCCGACAGAGTGGCAAAAAACAGTCTCCATAAAGACCTGATAAAGAGACAGGTGGTCACAGGGGATTAGCCCTGCGGTACAGAGATTCCATCTAGCAAAGGAGATCATGTAAAGGACCCACCTCCTTCCACAACCTGATCGCCAGGTTTGCCCATGCCCAGCCCCTCTGGGTGGGAGACTTGTTTCTCCTTGTCTATCCCTGCTGCCACCTTGTGGTCACAGATGATAGTACCGTCTTCCCATCCTACTCTCCTAAACACACACGTGCACACATACACACACACCTGATGACACCTTAATAGATCCTTTTGATGTTCCTTTTTAAAAAAAATTTTTTTGAGACCAAGTCTCGCTCTGGCGCCCAGACTGGAGTGCAGTGGCATGATCTCGGCTCACTGCAACCTCCGCCTCCCGGGTTCAAGCGATTCTCCT:TCTGGATGCG	NC_000017.11:g.4902680_4903969del1290insTCTGGATGCG	P	no_assertion_criteria_provided	0	5	-	-	-	-	-	-	-	-	This variant has a single ClinVar submission, based on literature only (congenital myasthenic syndrome). It overlaps both the 5' end of CHRNE (APPRIS principal and MANE SELECT: NM_000080.4) and the 3' end of C17orf107 (NM_001145536.2; APPRIS Principal). Congenital myasthenic syndrome is associated with variation in CHRNE [OMIM 100725], suggesting that this variant's impact is mediated through its effect on CHRNE, where it does not reside in the 5'UTR. Further, the variant has been identified in congenital myasthenic syndrome, where it is described as a microdeletion in the AChR epsilon gene (i.e., CHRNE). [PMID 11960891]	-	-
chr17:8173376:CCCAGTCAGAACTTCATAGCTATGTTTGTGGATATCTGCTAATCAGCATAACACAAATGTAAGTGATCGTCAGAAAGAATCAGACAGGAGCAATCAGGGTGTTGCAAGTCCTGATTACGCAGAGACGTTAATCACGTTTCATGCATCTCCAATCATCATGTTCTAATCTGCCCTCCGGAGGAGGAACAGGTAAGGATTATCCCACCTGACGATACAGACAAACAGCCGACATTCTGCACTCAGTGAAAAAGATTCCGTTACAAGCTAGGGTGAGTTCATAACG:C	NM_183065.4(TMEM107):c.*545_*826del	P	no_assertion_criteria_provided	2	5	-	-	-	-	-	-	-	-	This variant has a single ClinVar submission from clinical testing in leukoencephalopathy, brain calcifications and cysts (Laboratory of Neurogenetics and Neuroinflammation, Institut Imagine). Based on Table 2 in PMID 33029936, it likely corresponds to n.-70_a76del in SNORD118, which was identified in a family with leukoencephalopathy with calcifications and cysts. Based on this information, any pathogenic effect mediated by this variant is likely to result from its impact on SNORD118 and not the 3'UTR of TMEM107.	-	-
chr17:8173443:C:T	NM_183065.4(TMEM107):c.*760G>A	LP	criteria_provided,_single_submitter	2	5	-	-	-	-	0.000114	0	-	-	This variant has a single ClinVar submission from clinical testing (CeGaT Center for Human Genetics Tuebingen), although no phenotype is specified. No literature specific to this variant was identified, however a different nucleotide change affecting the same base has been reported in affected members of several families with leukoencephalopathy with calcifications and cysts (g.8076761C>A (GRCh37)) [PMID 33029936]. This variant corresponds to n.10G>T in SNORD118. Based on this information, it is likely that any pathogenic effect mediated by this variant is caused by its effect on SNORD118 and not the 3'UTR of TMEM107.	-	-
chr17:8173444:G:A	NM_183065.4(TMEM107):c.*759C>T	LP	criteria_provided,_single_submitter	2	5	-	-	-	-	0.00192	2	-	-	The variant exists in a different gene (SNORD118) overlapping the 3'UTR of TMEM107. The variant on the SNORD118 transcript was determined to be NR_033294.1(SNORD118) n.*9C>T, based on the rsID in ClinVar and Table 2 in PMID 33029936. OMIM (SNORD118): Leukoencephalopathy, brain calcifications, and cysts The variant was identified in a compound heterozygous state in 12 individuals in an analysis of the genetic and phenotypic spectrum of leukoencephalopathy with calcifications and cysts [PMID 33029936]. The variant was found in a compound heterozygous state in two related patients with leukoencephalopathy, brain calcifications, and cysts [PMID: 22387016; PMID: 31521395 (more detailed assessment of pts reported in 22387016)]. ClinVar also reports the variant in two reportedly affected individuals. An in vitro assessment of 3' end precursor processing found the n.*9C>T variant to have disturbed processing compared to WT [PMID 27571260]. The variant demonstrated a difference in processing intermediates and displayed additional shorter intermediates not present with the WT RNA [PMID 27571260].	-	-
chr17:8173448:G:C	NM_183065.4(TMEM107):c.*755C>G	P	no_assertion_criteria_provided	2	5	-	-	-	-	0.000606	0	-	-	All coding transcripts 3'UTR. Reported in an individual with Leukoencephalopathy, brain calcifications, and cysts by a clinical lab in ClinVar (P). This phenotype corresponds with that associated with SNORD118. Based on the paper cited in ClinVar and the nomenclature associated with rs750008470 in PMID 33029936, it corresponds to NR_033294.1 n.*5G>T, which has been identified in a compound heterozygous state in 11 individuals with LCC [PMID 33029936]. It was also reported in one individual in the homozygous state [PMID 33029936]. This variant has been demonstrated to result in defective 3' end processing in HeLA nuclear extracts [PMID 27571260]. Zebrafish lacking the 3' end of SNORD118 were rescued by the variant, suggesting it retains some functional competence [PMID 32359472].	-	-
chr17:8173458:G:C	NM_183065.4(TMEM107):c.*745C>G	LP	criteria_provided,_single_submitter	2	5	-	-	-	-	1.52e-05	0	-	-	All coding transcripts are 3'UTR in ClinVar. This variant is reported in 2 individuals with leukoencephalopathy, brain calcifications, and cysts in ClinVar (LP, NIH; P, Institut Imagine). This phenotype aligns with that associated with SNORD118 (a gene overlapping the 3'UTR of TMEM107). Based on the rsID and PMID 33029936 (and HGCS table inn ClinVar), alternative nomenclature relative to SNORD118 is NR_033294.1(SNORD118) n.131C>G. This variant was identified in the compound heterozygous state in 8 individuals with LCC [6 unrelated; PMID 33029936]. No additional case reports or functional evidence identified.	-	-
chr17:8173458:G:T	NM_183065.4(TMEM107):c.*745C>A	P	no_assertion_criteria_provided	2	5	-	-	-	-	-	-	-	-	All coding transcripts are 3'UTR. The variant is reported in an individual with leukoencephalopathy, brain calcifications, and cysts by a clinical lab in ClinVar (P). This phenotype corresponds with that associated with SNORD118 (alternative variant nomenclature: NR_033294.2:n.131C>A - from HGVS table in ClinVar). The SNORD118 was identified in a compound heterozygous state in an individual with leukoencephalopathy with calcifications and cysts [PMID 33029936]. No additional case reports or functional evidence identified.	-	-
chr17:8173459:A:G	NM_183065.4(TMEM107):c.*744T>C	P	no_assertion_criteria_provided	2	5	-	-	-	-	7.6e-06	0	-	-	All coding transcripts 3'UTR. Reported in an individual with Leukoencephalopathy, brain calcifications, and cysts by a clinical lab in ClinVar (P). This phenotype corresponds with that associated with SNORD118. This phenotype corresponds with that associated with SNORD118 (alternative variant nomenclature: NR_033294.2:n.130T>C - from HGVS table in ClinVar). It has also been identified in a compound heterozygous state in an individual with cerebral microangiopathy leukoencephalopathy with calcifications and cysts [PMID 27571260/33029936; report on overlapping cases]. No functional evidence was identified.	-	-
chr17:8173462:G:C	NM_183065.4(TMEM107):c.*741C>G	P	no_assertion_criteria_provided	2	5	-	-	-	-	3.8e-05	0	-	-	All coding transcripts 3'UTR. Reported in an individual with Leukoencephalopathy, brain calcifications, and cysts by a clinical lab in ClinVar (P). This phenotype corresponds with that associated with SNORD118. This phenotype corresponds with that associated with SNORD118 (alternative variant nomenclature: NR_033294.2:n.127C>G - from HGVS table in ClinVar). It has also been identified in a compound heterozygous state in two unrelated individuals with cerebral microangiopathy leukoencephalopathy with calcifications and cysts [PMID 27571260/33029936; report on overlapping cases]. No functional evidence was identified.	-	-
chr17:8173463:G:A	NM_183065.4(TMEM107):c.*740C>T	P	no_assertion_criteria_provided	2	5	-	-	-	-	0.000118	0	-	-	All coding transcripts 3'UTR. Reported in an individual with Leukoencephalopathy, brain calcifications, and cysts by a clinical lab in ClinVar (P). This phenotype corresponds with that associated with SNORD118. This phenotype corresponds with that associated with SNORD118 (alternative variant nomenclature: NR_033294.2:n.126C>T - from HGVS table in ClinVar). It has also been identified in a compound heterozygous state in an individual with cerebral microangiopathy leukoencephalopathy with calcifications and cysts [PMID 27571260/33029936; report on overlapping cases]. No functional evidence was identified.	-	-
chr17:8173485:C:T	NM_183065.4(TMEM107):c.*718G>A	P	no_assertion_criteria_provided	2	5	-	-	-	-	0.000418	0	-	-	All coding transcripts 3'UTR. Reported in an individual with Leukoencephalopathy, brain calcifications, and cysts by a clinical lab in ClinVar (P). This phenotype corresponds with that associated with SNORD118. This phenotype corresponds with that associated with SNORD118 (alternative variant nomenclature: NR_033294.2:n.104G>A- from HGVS table in ClinVar). It has also been identified in a compound heterozygous state in 2 related individuals with cerebral microangiopathy leukoencephalopathy with calcifications and cysts [PMID 27571260/33029936; report on overlapping cases]. No functional evidence was identified.	-	-
chr17:8173486:C:T	NM_183065.4(TMEM107):c.*717G>A	P	no_assertion_criteria_provided	2	5	-	-	-	-	1.52e-05	0	-	-	All coding transcripts 3'UTR. Reported in an individual with Leukoencephalopathy, brain calcifications, and cysts by a clinical lab in ClinVar (P). This phenotype corresponds with that associated with SNORD118. This phenotype corresponds with that associated with SNORD118 (alternative variant nomenclature: NR_033294.2:n.103G>A- from HGVS table in ClinVar). It has also been identified in a compound heterozygous state in an Italian individual with cerebral microangiopathy leukoencephalopathy with calcifications and cysts [PMID 27571260/33029936; report on overlapping cases], as well as in an Japanese individual with LCC [PMID 28177126].	-	-
chr17:8173489:A:C	NM_183065.4(TMEM107):c.*714T>G	P	no_assertion_criteria_provided	2	5	-	-	-	-	-	-	-	-	All coding transcripts 3'UTR. Reported in an individual with Leukoencephalopathy, brain calcifications, and cysts by a clinical lab in ClinVar (P). This phenotype corresponds with that associated with SNORD118. This phenotype corresponds with that associated with SNORD118 (alternative variant nomenclature: NR_033294.2:n.100T>G- from HGVS table in ClinVar). It has also been identified in a compound heterozygous state in a European individual with cerebral microangiopathy leukoencephalopathy with calcifications and cysts [PMID 27571260/33029936; report on overlapping cases]. No functional evidence was identified.	-	-
chr17:8173507:T:C	NM_183065.4(TMEM107):c.*696A>G	P	no_assertion_criteria_provided	2	5	-	-	-	-	6.83e-05	0	-	-	All coding transcripts 3'UTR. Reported in an individual with Leukoencephalopathy, brain calcifications, and cysts by a clinical lab in ClinVar (P). This phenotype corresponds with that associated with SNORD118. This phenotype corresponds with that associated with SNORD118 (alternative variant nomenclature: NR_033294.2:n.82A>G - from HGVS table in ClinVar). It has also been identified in a compound heterozygous state in 3 unrelated European individuals with cerebral microangiopathy leukoencephalopathy with calcifications and cysts [PMID 27571260/33029936; report on overlapping cases], and in a single individual with childhood LCC [PMID 29996189]. The variant was also identified in the compound heterozygous state in two siblings with LCC [PMID 29970281]. No functional evidence was identified.	-	-
chr17:8173508:C:G	NM_183065.4(TMEM107):c.*695G>C	P	no_assertion_criteria_provided	2	5	-	-	-	-	-	-	-	-	All coding transcripts 3'UTR. Reported in an individual with Leukoencephalopathy, brain calcifications, and cysts by a clinical lab in ClinVar (P). This phenotype corresponds with that associated with SNORD118. This phenotype corresponds with that associated with SNORD118 (alternative variant nomenclature: NR_033294.2:n.81G>C - from HGVS table in ClinVar). It has also been identified in a compound heterozygous state in a European individual with cerebral microangiopathy leukoencephalopathy with calcifications and cysts [PMID 27571260/33029936; report on overlapping cases]. No functional evidence was identified.	-	-
chr17:8173514:T:C	NM_183065.4(TMEM107):c.*689A>G	P	no_assertion_criteria_provided	2	5	-	-	-	-	1.52e-05	0	-	-	All coding transcripts 3'UTR. Reported in an individual with Leukoencephalopathy, brain calcifications, and cysts by a clinical lab in ClinVar (P). This phenotype corresponds with that associated with SNORD118. This phenotype corresponds with that associated with SNORD118 (alternative variant nomenclature: NR_033294.2:n.75A>G - from HGVS table in ClinVar). It has also been identified in a compound heterozygous state in 1 individual with cerebral microangiopathy leukoencephalopathy with calcifications and cysts [PMID 27571260/33029936; report on overlapping cases]. No functional evidence was identified.	-	-
chr17:8173514:T:G	NM_183065.4(TMEM107):c.*689A>C	P	no_assertion_criteria_provided	2	5	-	-	-	-	3.76e-06	0	-	-	All coding transcripts 3'UTR. Reported in an individual with Leukoencephalopathy, brain calcifications, and cysts by a clinical lab in ClinVar (P). This phenotype corresponds with that associated with SNORD118. This phenotype corresponds with that associated with SNORD118 (alternative variant nomenclature: NR_033294.2:n.75A>C - from HGVS table in ClinVar). It has also been identified in a compound heterozygous state in 1 individual with cerebral microangiopathy leukoencephalopathy with calcifications and cysts [PMID 27571260/33029936; report on overlapping cases]. No functional evidence was identified.	-	-
chr17:8173515:C:T	NM_183065.4(TMEM107):c.*688G>A	P	no_assertion_criteria_provided	2	5	-	-	-	-	6.07e-05	0	-	-	All coding transcripts 3'UTR. Reported in an individual with Leukoencephalopathy, brain calcifications, and cysts by a clinical lab in ClinVar (P). This phenotype corresponds with that associated with SNORD118. This phenotype corresponds with that associated with SNORD118 (alternative variant nomenclature: NR_033294.2:n.74G>A - from HGVS table in ClinVar). It has also been identified in a compound heterozygous state in 1 individual with cerebral microangiopathy leukoencephalopathy with calcifications and cysts [PMID 33029936]. No functional evidence was identified.	-	-
chr17:8173516:A:C	NM_183065.4(TMEM107):c.*687T>G	P	no_assertion_criteria_provided	2	5	-	-	-	-	-	-	-	-	All coding transcripts 3'UTR. Reported in an individual with Leukoencephalopathy, brain calcifications, and cysts by a clinical lab in ClinVar (P). This phenotype corresponds with that associated with SNORD118. This phenotype corresponds with that associated with SNORD118 (alternative variant nomenclature: NR_033294.2:n.73T>G - from HGVS table in ClinVar). It has also been identified in a compound heterozygous state in 1 individual with cerebral microangiopathy leukoencephalopathy with calcifications and cysts [PMID 33029936]. No functional evidence was identified.	-	-
chr17:8173517:T:C	NM_183065.4(TMEM107):c.*686A>G	P/LP	criteria_provided,_multiple_submitters,_no_conflicts	2	5	-	-	-	-	6.07e-05	0	-	-	All coding transcripts 3'UTR. Reported in an individual with Leukoencephalopathy, brain calcifications, and cysts by a clinical lab in ClinVar (P). This phenotype corresponds with that associated with SNORD118. This phenotype corresponds with that associated with SNORD118 (alternative variant nomenclature: NR_033294.2:n.72A>G - from HGVS table in ClinVar). It has also been identified in a compound heterozygous state in 4 individuals (2 related) with cerebral microangiopathy leukoencephalopathy with calcifications and cysts [PMID 33029936]. The variant is also reported in 2 Japanese patients with LCC [PMID 28177126] and 2 additional individuals with LCC [PMID 31521395]. No functional evidence was identified.	-	-
chr17:8173528:T:TA	NM_183065.4(TMEM107):c.*674_*675insT	P	no_assertion_criteria_provided	2	5	-	-	-	-	7.59e-06	0	-	-	All coding transcripts 3'UTR. Reported in an individual with Leukoencephalopathy, brain calcifications, and cysts by a clinical lab in ClinVar (P). This phenotype corresponds with that associated with SNORD118. This phenotype corresponds with that associated with SNORD118 (alternative variant nomenclature: NR_033294.2:n.60_61insT - from HGVS table in ClinVar). It has been identified in a compound heterozygous state in 1 individual with cerebral microangiopathy leukoencephalopathy with calcifications and cysts [PMID 33029936]. This variant is located in the U8 box C region, responsible for interacting with the 1.5K protein. In vitro analysis has demonstrated reduced binding to the 1.5K protein [PMID 27571260].	-	-
chr17:8173529:C:G	NM_183065.4(TMEM107):c.*674G>C	P	no_assertion_criteria_provided	2	5	-	-	-	-	-	-	-	-	All coding transcripts 3'UTR. Reported in an individual with Leukoencephalopathy, brain calcifications, and cysts by a clinical lab in ClinVar (P). This phenotype corresponds with that associated with SNORD118. This phenotype corresponds with that associated with SNORD118 (alternative variant nomenclature: NR_033294.2:n.60G>C - from HGVS table in ClinVar). It has been identified in a compound heterozygous state in 1 individual with cerebral microangiopathy leukoencephalopathy with calcifications and cysts [PMID 33029936], as well as in an individual with Labrune syndrome [PMID 32400930; this appears to be the same patient as the other publication].	-	-
chr17:8173530:A:AT	NM_183065.4(TMEM107):c.*672dup	P	no_assertion_criteria_provided	2	5	-	-	-	-	-	-	-	-	All coding transcripts 3'UTR. Reported in an individual with Leukoencephalopathy, brain calcifications, and cysts by a clinical lab in ClinVar (P). This phenotype corresponds with that associated with SNORD118. This phenotype corresponds with that associated with SNORD118 (alternative variant nomenclature: NR_033294.2:n.58dup - from HGVS table in ClinVar). It has been identified in a compound heterozygous state in 1 individual with cerebral microangiopathy leukoencephalopathy with calcifications and cysts [PMID 33029936].	-	-
chr17:8173530:A:C	NM_183065.4(TMEM107):c.*673T>G	P	no_assertion_criteria_provided	2	5	-	-	-	-	-	-	-	-	All coding transcripts 3'UTR. Reported in an individual with Leukoencephalopathy, brain calcifications, and cysts by a clinical lab in ClinVar (P). This phenotype corresponds with that associated with SNORD118. This phenotype corresponds with that associated with SNORD118 (alternative variant nomenclature: NR_033294.2:n.59T>G - from HGVS table in ClinVar). It has been identified in a compound heterozygous state in 1 individual with cerebral microangiopathy leukoencephalopathy with calcifications and cysts [PMID 33029936].	-	-
chr17:8173531:T:C	NM_183065.4(TMEM107):c.*672A>G	P	no_assertion_criteria_provided	2	5	-	-	-	-	2.28e-05	0	-	-	All coding transcripts 3'UTR. Reported in an individual with Leukoencephalopathy, brain calcifications, and cysts by a clinical lab in ClinVar (P). This phenotype corresponds with that associated with SNORD118. This phenotype corresponds with that associated with SNORD118 (alternative variant nomenclature: NR_033294.2:n.58A>G - from HGVS table in ClinVar). It has been identified in a compound heterozygous state in 2 unrelated individuals with cerebral microangiopathy leukoencephalopathy with calcifications and cysts [PMID 33029936]. This variant is observed in the U8 box C region responsible for interacting with the 15.5K protein, and an in vitro assay found it to severely impair binding [PMID 27571260]. snoRNAs harbouring this variant do not rescue hidbrain swelling and reduced embryo length in zebrafish lacking the 3' extension [PMID 33029936].	-	-
chr17:8173532:C:A	NM_183065.4(TMEM107):c.*671G>T	P	no_assertion_criteria_provided	2	5	-	-	-	-	-	-	-	-	All coding transcripts 3'UTR. Reported in an individual with Leukoencephalopathy, brain calcifications, and cysts by a clinical lab in ClinVar (P). This phenotype corresponds with that associated with SNORD118. This phenotype corresponds with that associated with SNORD118 (alternative variant nomenclature: NR_033294.2:n.57G>T - from HGVS table in ClinVar). It has been identified in a compound heterozygous state in 1 individual with cerebral microangiopathy leukoencephalopathy with calcifications and cysts [PMID 33029936].	-	-
chr17:8173532:C:CA	NM_183065.4(TMEM107):c.*670dup	P	no_assertion_criteria_provided	2	5	-	-	-	-	7.59e-06	0	-	-	All coding transcripts 3'UTR. Reported in an individual with Leukoencephalopathy, brain calcifications, and cysts by a clinical lab in ClinVar (P). This phenotype corresponds with that associated with SNORD118. This phenotype corresponds with that associated with SNORD118 (alternative variant nomenclature: NR_033294.2:n.56dup - from HGVS table in ClinVar). It has been identified in a compound heterozygous state in 2 unrelated individuals with cerebral microangiopathy leukoencephalopathy with calcifications and cysts [PMID 33029936].	-	-
chr17:8173532:C:T	NM_183065.4(TMEM107):c.*671G>A	P	no_assertion_criteria_provided	2	5	-	-	-	-	2.66e-05	0	-	-	All coding transcripts 3'UTR. Reported in an individual with Leukoencephalopathy, brain calcifications, and cysts by a clinical lab in ClinVar (P). This phenotype corresponds with that associated with SNORD118. This phenotype corresponds with that associated with SNORD118 (alternative variant nomenclature: NR_033294.2:n.57G>A - from HGVS table in ClinVar). It has been identified in a compound heterozygous state in 2 unrelated individuals with cerebral microangiopathy leukoencephalopathy with calcifications and cysts [PMID 33029936]. It is also reported in a compound heterozygous state in a pair of siblings with Labrune syndrome [29984895]. This variant is observed in the U8 box C region responsible for interacting with the 15.5K protein, and an in vitro assay found it to severely impair binding [PMID 27571260]. snoRNAs harbouring this variant do not rescue hidbrain swelling and reduced embryo length in zebrafish lacking the 3' extension [PMID 33029936].	-	-
chr17:8173550:C:A	NM_183065.4(TMEM107):c.*653G>T	P	no_assertion_criteria_provided	2	5	-	-	-	-	7.59e-06	0	-	-	All coding transcripts 3'UTR. Reported in an individual with Leukoencephalopathy, brain calcifications, and cysts by a clinical lab in ClinVar (P). This phenotype corresponds with that associated with SNORD118. This phenotype corresponds with that associated with SNORD118 (alternative variant nomenclature: NR_033294.2:n.39G>T- from HGVS table in ClinVar). It has been identified in a homozygous state in 1 individual with cerebral microangiopathy leukoencephalopathy with calcifications and cysts [PMID 33029936]. No functional evidence was identified.	-	-
chr17:8173550:C:G	NM_183065.4(TMEM107):c.*653G>C	P	no_assertion_criteria_provided	2	5	-	-	-	-	0.000125	0	-	-	All coding transcripts 3'UTR. Reported in an individual with Leukoencephalopathy, brain calcifications, and cysts by a clinical lab in ClinVar (P). This phenotype corresponds with that associated with SNORD118. This phenotype corresponds with that associated with SNORD118 (alternative variant nomenclature: NR_033294.2:n.39G>C - from HGVS table in ClinVar). It has been identified in a compound heterozygous state in 2 unrelated individual with cerebral microangiopathy leukoencephalopathy with calcifications and cysts [PMID 33029936]. It has also been identified in 6 individuals with LCC [5 compound heterozygotes, one heterozygote; PMID 28177126] and a single individual with Labrune disease [PMID 34937159]. No functional evidence was identified.	-	-
chr17:8173566:T:TAAGGATTATCCCACCTGACGATACAGACA	NM_183065.4(TMEM107):c.*608_*636dup	P	no_assertion_criteria_provided	2	5	-	-	-	-	-	-	-	-	The alternative name for this variant provided in ClinVar (-7-22dup) aligns with a variant reported in the cited paper [PMID 27571260]. An alternative name, relevant to SNORD118 was therefore determined to be NR_033294.2:n.-7-22dup). This variant is reported in one individual in a compound heterozygous state [PMID 27571260, 33029936; report on overlapping participants). No additional case reports or functional evidence were identified.	-	-
chr17:8173581:C:G	NM_183065.4(TMEM107):c.*622G>C	LP	criteria_provided,_single_submitter	2	5	-	-	-	-	1.52e-05	0	-	-	All coding transcripts 3'UTR. Reported in an individual with Leukoencephalopathy, brain calcifications, and cysts by a clinical lab in ClinVar (P). This phenotype corresponds with that associated with SNORD118. This phenotype corresponds with that associated with SNORD118 (alternative variant nomenclature: NR_033294.2:n.8G>C - from HGVS table in ClinVar). It has been identified in 3 individuals with cerebral microangiopathy leukoencephalopathy with calcifications and cysts [one in a compound heterozygous state; two in a homozygous state; PMID 33029936]. This variant is located in the 5' end of SNORD118. In vitro analysis demonstrated aberrant, increased rate of U8 precursor processing at the 3' end, compared to WT [PMID 32359472]. The variant was found to retain some degree of functional competence necessary for ribosome biogenesis, and was capable of rescuing embryo length in zebrafish lacking the 3' extension [PMID 32359472].	-	-
chr17:8173586:G:T	NM_183065.4(TMEM107):c.*617C>A	P	no_assertion_criteria_provided	2	5	-	-	-	-	3.81e-06	0	-	-	All coding transcripts 3'UTR. Reported in an individual with Leukoencephalopathy, brain calcifications, and cysts by a clinical lab in ClinVar (P). This phenotype corresponds with that associated with SNORD118 (alternative variant nomenclature: NR_033294.2:n.3C>A - from HGVS table in ClinVar). It has been identified in two individuals with cerebral microangiopathy leukoencephalopathy with calcifications and cysts [PMID 33029936]. This variant is located in the 5' end of SNORD118. No functional evidence identified.	-	-
chr17:8173587:A:G	NM_183065.4(TMEM107):c.*616T>C	P	no_assertion_criteria_provided	2	5	-	-	-	-	1.91e-05	0	-	-	All coding transcripts 3'UTR. Reported in an individual with Leukoencephalopathy, brain calcifications, and cysts by a clinical lab in ClinVar (P). This phenotype corresponds with that associated with SNORD118 (alternative variant nomenclature: NR_033294.2:n.2T>C - from HGVS table in ClinVar). It has been identified in one individual with cerebral microangiopathy leukoencephalopathy with calcifications and cysts [PMID 33029936]. This variant is located in the 5' end of SNORD118. No functional evidence identified. In vitro analysis demonstrated aberrant, increased rate of U8 precursor processing at the 3' end, compared to WT [PMID 32359472]. The variant was found to retain some degree of functional competence necessary for ribosome biogenesis, and was capable of rescuing embryo length in zebrafish lacking the 3' extension [PMID 32359472].	-	-
chr17:8173594:C:T	NM_183065.4(TMEM107):c.*609G>A	LP	criteria_provided,_single_submitter	2	5	-	-	-	-	0.000854	0	-	-	All coding transcripts are 3'UTR in ClinVar. This variant is reported in a patient with leukoencephalopathy, brain calcifications, and cysts in ClinVar. This phenotype aligns with that associated with SNORD118 (a gene overlapping the 3'UTR of TMEM107). Alternative nomenclature (based on rsID provided in ClinVar and information in Table 2 PMID 33029936) is: NR_033294.1(SNORD118) n.-6G>A. The variant was also identified in a compound heterozygous state in 4 unrelated individuals with LCC [PMID 33029936]. No additional case reports or functional data were identified.	-	-
chr17:8173636:CAAGCTA:C	NM_183065.4(TMEM107):c.*561_*566del	P	no_assertion_criteria_provided	2	5	-	-	-	-	-	-	-	-	All coding transcripts 3'UTR. Reported in an individual with Leukoencephalopathy, brain calcifications, and cysts by a clinical lab in ClinVar (P). This phenotype corresponds with that associated with SNORD118 (alternative variant nomenclature: NR_033294.2:n.-54_-49del - rsID in ClinVar matched to PMID 33029936 Table 2). It has been identified in 3 individuals (2 related) with cerebral microangiopathy leukoencephalopathy with calcifications and cysts [PMID 33029936]. This variant lies within a recognized 5' enhancer element important for U8 expression. In vitro expression analysis in HeLa cells has demonstrated a profound reduction in transcriptional activity relative to WT [PMID 27571260].	-	-
chr17:28400606:TTA:AT	NM_015077.4(SARM1):c.*4320_*4322delinsAT	LP	criteria_provided,_single_submitter	0	5	-	-	-	-	-	-	-	-	This variant is now indexed in ClinVar as NM_080669.6(SLC46A1):c.1322+2_1322+4delinsAT, a splice donor variant in the SLC46A1 gene (encoded on strand opposite to SARM1). It has a single submission in ClinVar based on clinical testing, although the phenotype is not specified. No literature was identified to determine in which gene this variant would exert its pathogenic effect. There are no disease associations for SARM1 in OMIM, whereas SLC6A1 is associated with myoclonic-atonic epilepsy (AD; OMIM 137615).	-	-
chr17:42573019:TTCC:T	NM_198204.2(MLX):c.*1418CCT[1]	P	no_assertion_criteria_provided	0	5	-	-	-	-	-	-	-	-	There are 2 main transcripts: one on which the variant is 3'UTR (MLX gene) and one on which it is coding (PSMC3IP gene). The evidence provided in ClinVar is specific to the variant's effect on PSMC3IP. The splice acceptor variant, affecting PSM3CIP, has been identified in an individual with XX ovarian dysgenesis [PMID 21963259]. This 3 bp deletion is predicted to result in deletion of one of two adjacent, highly conserved glutamate residues at positions 200 and 201 and is designated as PSMC3IP p.Glu201del. PSMC3IP c.600_602del was not found in genomic DNA of 254 chromosomes of healthy controls of Arab Palestinian origin.	-	-
chr17:43045571:GGACA:G	NM_007294.4(BRCA1):c.*103_*106del	P	no_assertion_criteria_provided	2	Include	NM_007294	NM_007294.3:c.*103_*106del	BRCA1	3_prime_UTR_variant	-	-	VUS	PM2	Variation in BRCA1 is associated with fanconi anemia, complementation group S; breast-ovarian cancer, familial, 1; pancreatic cancer, susceptibility to, 4. [OMIM 113705] This variant was reported in one individual with breast-ovarian cancer, familial 1 in ClinVar (P, SCRP), however no assertion criteria or evidence were provided. The variant is in the 3'UTR for all transcripts. No additional evidence specific to this variant was identified. The variant is absent from gnomAD. [PM2]	-	-
chr17:58982923:T:A	NM_014906.5(PPM1E):c.*1892T>A	LP	criteria_provided,_single_submitter	0	5	-	-	-	-	4.39e-06	0	-	-	The variant is 3'UTR on the main transcript (NM_014906.5). This variant is reported in one individual with Mulibrey nanism syndrome in ClinVar. This condition has been previously associated with TRIM37, a gene that is also present at this locus (the 3'UTR of PPM1E in the opposite strand overlaps TRIM37b [PMID 16310976]). This variant may therefore be relevant to the TRIM37 transcript (splice acceptor), than PPM1E (3'UTR). No additional functional studies or case reports were identified.	-	-
chr18:55227857:G:A	NM_001083962.2(TCF4):c.*178C>T	LP	criteria_provided,_single_submitter	2	Include	NM_003199	NM_003199.2:c.*178C>T	TCF4	3_prime_UTR_variant	-	-	VUS	PM2	This variant is reported in ClinVar by a clinical lab with, no clinical or functional evidence provided. No further evidence was identified on ancillary literature seach. The variant is absent from gnomAD. [PM2]	-	-
chr19:18868624:C:T	NM_021267.5(CERS1):c.*1361G>A	LP	criteria_provided,_single_submitter	0	Include	NM_021267	NM_021267.4:c.*1361G>A	CERS1	3_prime_UTR_variant	-	-	VUS	PM2	This variant has a single ClinVar entry based on clinical testing (progressive myoclonic epilepsy type 8). The variant is absent from gnomAD. [PM2] This variant also exerts a missense effect on the overlapping GDF1 gene. The single ClinVar submission relates to clinical testing in an individual with progressive myoclonic epilepsy type 8, a phenotype associated with variation in CERS1. It is therefore reasonable to assume that this variant's impact is mediated through its effect on CERS1, where it resides in the 3'UTR. CERS1 and GDF1 are bicistronic (produced from non-overlapping reading frames). No further evidence specific to this variant identified.	-	-
chr19:18868827:G:A	NM_021267.5(CERS1):c.*1158C>T	P	criteria_provided,_single_submitter	0	Include	NM_021267	NM_021267.4:c.*1158C>T	CERS1	3_prime_UTR_variant	1.39e-05	0	VUS	None	This variant has a single submission based on clinical testing (progressive myoclonic epilepsy type 8). No evidence specific to this variant identified.	-	-
chr19:18868865:C:T	NM_021267.5(CERS1):c.*1120G>A	LP	criteria_provided,_single_submitter	0	5	-	-	-	-	-	-	-	-	Single ClinVar entry: clinical testing (congenital heart defects). This variant exerts a nonsense effect on the overlapping gene, GDF1. The GDF1 gene is associated with congenital heart defects, multiple types, 6 (AD) and right atrial isomerism (AR). The single ClinVar submission relates to clinical testing in an individual with congenital heart defects, multiple types, 6. It is therefore reasonable to conclude that the variant's effect would be mediated through its impact on GDF1, and not through its effect on the 3'UTR of the overlapping CERS1 gene. CERS1 and GDF1 are bicistronic (produced from non-overlapping reading frames).	-	-
chr19:18868973:A:AG	NM_021267.5(CERS1):c.*1011dup	P	criteria_provided,_single_submitter	0	Include	NM_021267	NM_021267.4:c.*1011dup	CERS1	3_prime_UTR_variant	3.77e-05	0	VUS	None	This variant has a single submission based on clinical testing (progressive myoclonic epilepsy type 8). No evidence specific to this variant identified.	-	-
chr19:18869090:C:T	NM_021267.5(CERS1):c.*895G>A	P	criteria_provided,_single_submitter	0	Include	NM_021267	NM_021267.4:c.*895G>A	CERS1	3_prime_UTR_variant	-	-	VUS	PM2	This variant has a single ClinVar submission which is based on clinical testing (progressive myoclonic epilepsy type 8), although the evidence cited is in reference to GDF1 and cardiac malformations. The variant is absent from gnomAD. [PM2] This variant has a nonsense impact in one of two MANE SELECT transcripts (NM_001492.6), which encodes a different gene (GDF1). The single ClinVar submission (Invitae) is from clinical testing in an individual with progressive myoclonic epilepsy type 8, a condition which is associated with CERS1. It is therefore likely that the variant's impact is in fact conferred by its effect on the 3'UTR of CERS1, not by creating a premature translation termination signal in GDF1. No literature related to the variant as it exists in the 3'UTR of CERS1 was identified.	-	-
chr19:18870018:AC:A	NM_021267.5(CERS1):c.*558del	P	criteria_provided,_single_submitter	0	Include	NM_021267	NM_021267.4:c.*558del	CERS1	3_prime_UTR_variant	-	-	VUS	PM2	This variant has a single ClinVar submission which is based on clinical testing (progressive myoclonic epilepsy type 8). The variant is absent from gnomAD. [PM2] This variant also exerts a frameshift effect on the overlapping GDF1 gene. The single ClinVar submission relates to clinical testing in an individual with progressive myoclonic epilepsy type 8, a phenotype associated with variation in CERS1. It is therefore reasonable to assume that this variant's impact is mediated through its effect on CERS1, where it resides in the 3'UTR. CERS1 and GDF1 are bicistronic (produced from non-overlapping reading frames). No evidence specific to this variant identified.	-	-
chr19:45770204:C:CCAGCAGCAGCAGCAGCAGCAGCAGCAGCAGCAG	NM_004409.5(DMPK):c.*224CTG[31]	P	criteria_provided,_single_submitter	2	2	-	-	-	-	-	-	-	-	DMPK is associated with myotonic dystrophy 1 (AD). "Normal alleles" have 5-34 repeats, "premutation alleles" have 35-49 repeats (asymptomatic, but children are at increased risk of inheriting a larger repeat size and thus exhibiting DM1 phenotype), and full penetrance alleles have >50 repeats. Variants involving >50 repeats are therefore classified as pathogenic. [PMID 26754337]	-	-
chr19:45770204:C:CCAGCAGCAGCAGCAGCAGCAGCAGCAGCAGCAGCAGCAG	NM_004409.5(DMPK):c.*224CTG[33]	P	criteria_provided,_single_submitter	2	2	-	-	-	-	-	-	-	-	DMPK is associated with myotonic dystrophy 1 (AD). "Normal alleles" have 5-34 repeats, "premutation alleles" have 35-49 repeats (asymptomatic, but children are at increased risk of inheriting a larger repeat size and thus exhibiting DM1 phenotype), and full penetrance alleles have >50 repeats. Variants involving >50 repeats are therefore classified as pathogenic. [PMID 26754337]	-	-
chr19:45770204:C:CCAGCAGCAGCAGCAGCAGCAGCAGCAGCAGCAGCAGCAGCAG	NM_004409.5(DMPK):c.*224CTG[34]	P	criteria_provided,_single_submitter	2	2	-	-	-	-	-	-	-	-	DMPK is associated with myotonic dystrophy 1 (AD). "Normal alleles" have 5-34 repeats, "premutation alleles" have 35-49 repeats (asymptomatic, but children are at increased risk of inheriting a larger repeat size and thus exhibiting DM1 phenotype), and full penetrance alleles have >50 repeats. Variants involving >50 repeats are therefore classified as pathogenic. [PMID 26754337]	-	-
chr19:45770204:C:CCAGCAGCAGCAGCAGCAGCAGCAGCAGCAGCAGCAGCAGCAGCAG	NM_004409.5(DMPK):c.*224CTG[35]	P	criteria_provided,_single_submitter	2	2	-	-	-	-	-	-	-	-	DMPK is associated with myotonic dystrophy 1 (AD). "Normal alleles" have 5-34 repeats, "premutation alleles" have 35-49 repeats (asymptomatic, but children are at increased risk of inheriting a larger repeat size and thus exhibiting DM1 phenotype), and full penetrance alleles have >50 repeats. Variants involving >50 repeats are therefore classified as pathogenic. [PMID 26754337]	-	-
chr19:45770204:C:CCAGCAGCAGCAGCAGCAGCAGCAGCAGCAGCAGCAGCAGCAGCAGCAG	NM_004409.5(DMPK):c.*224CTG[36]	P	criteria_provided,_single_submitter	2	2	-	-	-	-	-	-	-	-	DMPK is associated with myotonic dystrophy 1 (AD). "Normal alleles" have 5-34 repeats, "premutation alleles" have 35-49 repeats (asymptomatic, but children are at increased risk of inheriting a larger repeat size and thus exhibiting DM1 phenotype), and full penetrance alleles have >50 repeats. Variants involving >50 repeats are therefore classified as pathogenic. [PMID 26754337]	-	-
chr19:45770204:C:CCAGCAGCAGCAGCAGCAGCAGCAGCAGCAGCAGCAGCAGCAGCAGCAGCAG	NM_004409.5(DMPK):c.*224CTG[37]	P	criteria_provided,_single_submitter	2	2	-	-	-	-	-	-	-	-	DMPK is associated with myotonic dystrophy 1 (AD). "Normal alleles" have 5-34 repeats, "premutation alleles" have 35-49 repeats (asymptomatic, but children are at increased risk of inheriting a larger repeat size and thus exhibiting DM1 phenotype), and full penetrance alleles have >50 repeats. Variants involving >50 repeats are therefore classified as pathogenic. [PMID 26754337]	-	-
chr19:45770204:C:CCAGCAGCAGCAGCAGCAGCAGCAGCAGCAGCAGCAGCAGCAGCAGCAGCAGCAG	NM_004409.5(DMPK):c.*224CTG[38]	P	criteria_provided,_single_submitter	2	2	-	-	-	-	-	-	-	-	DMPK is associated with myotonic dystrophy 1 (AD). "Normal alleles" have 5-34 repeats, "premutation alleles" have 35-49 repeats (asymptomatic, but children are at increased risk of inheriting a larger repeat size and thus exhibiting DM1 phenotype), and full penetrance alleles have >50 repeats. Variants involving >50 repeats are therefore classified as pathogenic. [PMID 26754337]	-	-
chr19:45770204:C:CCAGCAGCAGCAGCAGCAGCAGCAGCAGCAGCAGCAGCAGCAGCAGCAGCAGCAGCAG	NM_004409.5(DMPK):c.*224CTG[39]	P	criteria_provided,_single_submitter	2	2	-	-	-	-	-	-	-	-	DMPK is associated with myotonic dystrophy 1 (AD). "Normal alleles" have 5-34 repeats, "premutation alleles" have 35-49 repeats (asymptomatic, but children are at increased risk of inheriting a larger repeat size and thus exhibiting DM1 phenotype), and full penetrance alleles have >50 repeats. Variants involving >50 repeats are therefore classified as pathogenic. [PMID 26754337]	-	-
chr19:45770204:C:CCAGCAGCAGCAGCAGCAGCAGCAGCAGCAGCAGCAGCAGCAGCAGCAGCAGCAGCAGCAG	NM_004409.5(DMPK):c.*224CTG[40]	P	criteria_provided,_single_submitter	2	2	-	-	-	-	-	-	-	-	DMPK is associated with myotonic dystrophy 1 (AD). "Normal alleles" have 5-34 repeats, "premutation alleles" have 35-49 repeats (asymptomatic, but children are at increased risk of inheriting a larger repeat size and thus exhibiting DM1 phenotype), and full penetrance alleles have >50 repeats. Variants involving >50 repeats are therefore classified as pathogenic. [PMID 26754337]	-	-
chr19:45770204:C:CCAGCAGCAGCAGCAGCAGCAGCAGCAGCAGCAGCAGCAGCAGCAGCAGCAGCAGCAGCAGCAG	NM_004409.5(DMPK):c.*224CTG[41]	P	criteria_provided,_single_submitter	2	2	-	-	-	-	-	-	-	-	DMPK is associated with myotonic dystrophy 1 (AD). "Normal alleles" have 5-34 repeats, "premutation alleles" have 35-49 repeats (asymptomatic, but children are at increased risk of inheriting a larger repeat size and thus exhibiting DM1 phenotype), and full penetrance alleles have >50 repeats. Variants involving >50 repeats are therefore classified as pathogenic. [PMID 26754337]	-	-
chr19:45770204:C:CCAGCAGCAGCAGCAGCAGCAGCAGCAGCAGCAGCAGCAGCAGCAGCAGCAGCAGCAGCAGCAGCAG	NM_004409.5(DMPK):c.*224CTG[42]	P	criteria_provided,_single_submitter	2	2	-	-	-	-	-	-	-	-	DMPK is associated with myotonic dystrophy 1 (AD). "Normal alleles" have 5-34 repeats, "premutation alleles" have 35-49 repeats (asymptomatic, but children are at increased risk of inheriting a larger repeat size and thus exhibiting DM1 phenotype), and full penetrance alleles have >50 repeats. Variants involving >50 repeats are therefore classified as pathogenic. [PMID 26754337]	-	-
chr19:45770204:C:CCAGCAGCAGCAGCAGCAGCAGCAGCAGCAGCAGCAGCAGCAGCAGCAGCAGCAGCAGCAGCAGCAGCAG	NM_004409.5(DMPK):c.*224CTG[43]	P	criteria_provided,_single_submitter	2	2	-	-	-	-	-	-	-	-	DMPK is associated with myotonic dystrophy 1 (AD). "Normal alleles" have 5-34 repeats, "premutation alleles" have 35-49 repeats (asymptomatic, but children are at increased risk of inheriting a larger repeat size and thus exhibiting DM1 phenotype), and full penetrance alleles have >50 repeats. Variants involving >50 repeats are therefore classified as pathogenic. [PMID 26754337]	-	-
chr19:45770204:C:CCAGCAGCAGCAGCAGCAGCAGCAGCAGCAGCAGCAGCAGCAGCAGCAGCAGCAGCAGCAGCAGCAGCAGCAG	NM_004409.5(DMPK):c.*224CTG[44]	P	criteria_provided,_single_submitter	2	2	-	-	-	-	-	-	-	-	DMPK is associated with myotonic dystrophy 1 (AD). "Normal alleles" have 5-34 repeats, "premutation alleles" have 35-49 repeats (asymptomatic, but children are at increased risk of inheriting a larger repeat size and thus exhibiting DM1 phenotype), and full penetrance alleles have >50 repeats. Variants involving >50 repeats are therefore classified as pathogenic. [PMID 26754337]	-	-
chr19:45770204:C:CCAGCAGCAGCAGCAGCAGCAGCAGCAGCAGCAGCAGCAGCAGCAGCAGCAGCAGCAGCAGCAGCAGCAGCAGCAG	NM_004409.5(DMPK):c.*224CTG[45]	P	criteria_provided,_single_submitter	2	2	-	-	-	-	-	-	-	-	DMPK is associated with myotonic dystrophy 1 (AD). "Normal alleles" have 5-34 repeats, "premutation alleles" have 35-49 repeats (asymptomatic, but children are at increased risk of inheriting a larger repeat size and thus exhibiting DM1 phenotype), and full penetrance alleles have >50 repeats. Variants involving >50 repeats are therefore classified as pathogenic. [PMID 26754337]	-	-
chr19:45770204:C:CCAGCAGCAGCAGCAGCAGCAGCAGCAGCAGCAGCAGCAGCAGCAGCAGCAGCAGCAGCAGCAGCAGCAGCAGCAGCAG	NM_004409.5(DMPK):c.*224CTG[46]	P	criteria_provided,_single_submitter	2	2	-	-	-	-	-	-	-	-	DMPK is associated with myotonic dystrophy 1 (AD). "Normal alleles" have 5-34 repeats, "premutation alleles" have 35-49 repeats (asymptomatic, but children are at increased risk of inheriting a larger repeat size and thus exhibiting DM1 phenotype), and full penetrance alleles have >50 repeats. Variants involving >50 repeats are therefore classified as pathogenic. [PMID 26754337]	-	-
chr19:45770204:C:CCAGCAGCAGCAGCAGCAGCAGCAGCAGCAGCAGCAGCAGCAGCAGCAGCAGCAGCAGCAGCAGCAGCAGCAGCAGCAGCAG	NM_004409.5(DMPK):c.*224CTG[47]	P	criteria_provided,_single_submitter	2	2	-	-	-	-	-	-	-	-	DMPK is associated with myotonic dystrophy 1 (AD). "Normal alleles" have 5-34 repeats, "premutation alleles" have 35-49 repeats (asymptomatic, but children are at increased risk of inheriting a larger repeat size and thus exhibiting DM1 phenotype), and full penetrance alleles have >50 repeats. Variants involving >50 repeats are therefore classified as pathogenic. [PMID 26754337]	-	-
chr19:45770204:C:CCAGCAGCAGCAGCAGCAGCAGCAGCAGCAGCAGCAGCAGCAGCAGCAGCAGCAGCAGCAGCAGCAGCAGCAGCAGCAGCAGCAGCAG	NM_004409.5(DMPK):c.*224CTG[49]	P	criteria_provided,_single_submitter	2	2	-	-	-	-	-	-	-	-	DMPK is associated with myotonic dystrophy 1 (AD). "Normal alleles" have 5-34 repeats, "premutation alleles" have 35-49 repeats (asymptomatic, but children are at increased risk of inheriting a larger repeat size and thus exhibiting DM1 phenotype), and full penetrance alleles have >50 repeats. Variants involving >50 repeats are therefore classified as pathogenic. [PMID 26754337]	-	-
chr19:45770204:C:CCAGCAGCAGCAGCAGCAGCAGCAGCAGCAGCAGCAGCAGCAGCAGCAGCAGCAGCAGCAGCAGCAGCAGCAGCAGCAGCAGCAGCAGCAG	NM_004409.5(DMPK):c.*224CTG[50]	P	no_assertion_criteria_provided	2	2	-	-	-	-	-	-	-	-	DMPK is associated with myotonic dystrophy 1 (AD). "Normal alleles" have 5-34 repeats, "premutation alleles" have 35-49 repeats (asymptomatic, but children are at increased risk of inheriting a larger repeat size and thus exhibiting DM1 phenotype), and full penetrance alleles have >50 repeats. Variants involving >50 repeats are therefore classified as pathogenic. [PMID 26754337]	-	-
chr19:45770204:C:CCAGCAGCAGCAGCAGCAGCAGCAGCAGCAGCAGCAGCAGCAGCAGCAGCAGCAGCAGCAGCAGCAGCAGCAGCAGCAGCAGCAGCAGCAGCAG	NM_004409.5(DMPK):c.*224CTG[51]	P	criteria_provided,_single_submitter	2	2	-	-	-	-	-	-	-	-	DMPK is associated with myotonic dystrophy 1 (AD). "Normal alleles" have 5-34 repeats, "premutation alleles" have 35-49 repeats (asymptomatic, but children are at increased risk of inheriting a larger repeat size and thus exhibiting DM1 phenotype), and full penetrance alleles have >50 repeats. Variants involving >50 repeats are therefore classified as pathogenic. [PMID 26754337]	-	-
chr19:45770204:C:CCAGCAGCAGCAGCAGCAGCAGCAGCAGCAGCAGCAGCAGCAGCAGCAGCAGCAGCAGCAGCAGCAGCAGCAGCAGCAGCAGCAGCAGCAGCAGCAG	NM_004409.5(DMPK):c.*224CTG[52]	P	criteria_provided,_single_submitter	2	2	-	-	-	-	-	-	-	-	DMPK is associated with myotonic dystrophy 1 (AD). "Normal alleles" have 5-34 repeats, "premutation alleles" have 35-49 repeats (asymptomatic, but children are at increased risk of inheriting a larger repeat size and thus exhibiting DM1 phenotype), and full penetrance alleles have >50 repeats. Variants involving >50 repeats are therefore classified as pathogenic. [PMID 26754337]	-	-
chr19:45770204:C:CCAGCAGCAGCAGCAGCAGCAGCAGCAGCAGCAGCAGCAGCAGCAGCAGCAGCAGCAGCAGCAGCAGCAGCAGCAGCAGCAGCAGCAGCAGCAGCAGCAG	NM_004409.5(DMPK):c.*224CTG[53]	P	criteria_provided,_single_submitter	2	2	-	-	-	-	-	-	-	-	DMPK is associated with myotonic dystrophy 1 (AD). "Normal alleles" have 5-34 repeats, "premutation alleles" have 35-49 repeats (asymptomatic, but children are at increased risk of inheriting a larger repeat size and thus exhibiting DM1 phenotype), and full penetrance alleles have >50 repeats. Variants involving >50 repeats are therefore classified as pathogenic. [PMID 26754337]	-	-
chr19:45770204:C:CCAGCAGCAGCAGCAGCAGCAGCAGCAGCAGCAGCAGCAGCAGCAGCAGCAGCAGCAGCAGCAGCAGCAGCAGCAGCAGCAGCAGCAGCAGCAGCAGCAGCAG	NM_004409.5(DMPK):c.*224CTG[54]	P	criteria_provided,_single_submitter	2	2	-	-	-	-	-	-	-	-	DMPK is associated with myotonic dystrophy 1 (AD). "Normal alleles" have 5-34 repeats, "premutation alleles" have 35-49 repeats (asymptomatic, but children are at increased risk of inheriting a larger repeat size and thus exhibiting DM1 phenotype), and full penetrance alleles have >50 repeats. Variants involving >50 repeats are therefore classified as pathogenic. [PMID 26754337]	-	-
chr19:45770204:C:CCAGCAGCAGCAGCAGCAGCAGCAGCAGCAGCAGCAGCAGCAGCAGCAGCAGCAGCAGCAGCAGCAGCAGCAGCAGCAGCAGCAGCAGCAGCAGCAGCAGCAGCAG	NM_004409.5(DMPK):c.*224CTG[55]	P	criteria_provided,_single_submitter	2	2	-	-	-	-	-	-	-	-	DMPK is associated with myotonic dystrophy 1 (AD). "Normal alleles" have 5-34 repeats, "premutation alleles" have 35-49 repeats (asymptomatic, but children are at increased risk of inheriting a larger repeat size and thus exhibiting DM1 phenotype), and full penetrance alleles have >50 repeats. Variants involving >50 repeats are therefore classified as pathogenic. [PMID 26754337]	-	-
chr19:45770204:C:CCAGCAGCAGCAGCAGCAGCAGCAGCAGCAGCAGCAGCAGCAGCAGCAGCAGCAGCAGCAGCAGCAGCAGCAGCAGCAGCAGCAGCAGCAGCAGCAGCAGCAGCAGCAG	NM_004409.5(DMPK):c.*224CTG[56]	P	criteria_provided,_single_submitter	2	2	-	-	-	-	-	-	-	-	DMPK is associated with myotonic dystrophy 1 (AD). "Normal alleles" have 5-34 repeats, "premutation alleles" have 35-49 repeats (asymptomatic, but children are at increased risk of inheriting a larger repeat size and thus exhibiting DM1 phenotype), and full penetrance alleles have >50 repeats. Variants involving >50 repeats are therefore classified as pathogenic. [PMID 26754337]	-	-
chr19:45770204:C:CCAGCAGCAGCAGCAGCAGCAGCAGCAGCAGCAGCAGCAGCAGCAGCAGCAGCAGCAGCAGCAGCAGCAGCAGCAGCAGCAGCAGCAGCAGCAGCAGCAGCAGCAGCAGCAG	NM_004409.5(DMPK):c.*224CTG[57]	P	criteria_provided,_single_submitter	2	2	-	-	-	-	-	-	-	-	DMPK is associated with myotonic dystrophy 1 (AD). "Normal alleles" have 5-34 repeats, "premutation alleles" have 35-49 repeats (asymptomatic, but children are at increased risk of inheriting a larger repeat size and thus exhibiting DM1 phenotype), and full penetrance alleles have >50 repeats. Variants involving >50 repeats are therefore classified as pathogenic. [PMID 26754337]	-	-
chr19:45770204:C:CCAGCAGCAGCAGCAGCAGCAGCAGCAGCAGCAGCAGCAGCAGCAGCAGCAGCAGCAGCAGCAGCAGCAGCAGCAGCAGCAGCAGCAGCAGCAGCAGCAGCAGCAGCAGCAGCAG	NM_004409.5(DMPK):c.*224CTG[58]	P	criteria_provided,_single_submitter	2	2	-	-	-	-	-	-	-	-	DMPK is associated with myotonic dystrophy 1 (AD). "Normal alleles" have 5-34 repeats, "premutation alleles" have 35-49 repeats (asymptomatic, but children are at increased risk of inheriting a larger repeat size and thus exhibiting DM1 phenotype), and full penetrance alleles have >50 repeats. Variants involving >50 repeats are therefore classified as pathogenic. [PMID 26754337]	-	-
chr19:45770204:C:CCAGCAGCAGCAGCAGCAGCAGCAGCAGCAGCAGCAGCAGCAGCAGCAGCAGCAGCAGCAGCAGCAGCAGCAGCAGCAGCAGCAGCAGCAGCAGCAGCAGCAGCAGCAGCAGCAGCAG	NM_004409.5(DMPK):c.*224CTG[59]	P	criteria_provided,_single_submitter	2	2	-	-	-	-	-	-	-	-	DMPK is associated with myotonic dystrophy 1 (AD). "Normal alleles" have 5-34 repeats, "premutation alleles" have 35-49 repeats (asymptomatic, but children are at increased risk of inheriting a larger repeat size and thus exhibiting DM1 phenotype), and full penetrance alleles have >50 repeats. Variants involving >50 repeats are therefore classified as pathogenic. [PMID 26754337]	-	-
chr19:45770204:C:CCAGCAGCAGCAGCAGCAGCAGCAGCAGCAGCAGCAGCAGCAGCAGCAGCAGCAGCAGCAGCAGCAGCAGCAGCAGCAGCAGCAGCAGCAGCAGCAGCAGCAGCAGCAGCAGCAGCAGCAG	NM_004409.5(DMPK):c.*224CTG[60]	P	criteria_provided,_single_submitter	2	2	-	-	-	-	-	-	-	-	DMPK is associated with myotonic dystrophy 1 (AD). "Normal alleles" have 5-34 repeats, "premutation alleles" have 35-49 repeats (asymptomatic, but children are at increased risk of inheriting a larger repeat size and thus exhibiting DM1 phenotype), and full penetrance alleles have >50 repeats. Variants involving >50 repeats are therefore classified as pathogenic. [PMID 26754337]	-	-
chr19:45770204:C:CCAGCAGCAGCAGCAGCAGCAGCAGCAGCAGCAGCAGCAGCAGCAGCAGCAGCAGCAGCAGCAGCAGCAGCAGCAGCAGCAGCAGCAGCAGCAGCAGCAGCAGCAGCAGCAGCAGCAGCAGCAG	NM_004409.5(DMPK):c.*224CTG[61]	P	criteria_provided,_single_submitter	2	2	-	-	-	-	-	-	-	-	DMPK is associated with myotonic dystrophy 1 (AD). "Normal alleles" have 5-34 repeats, "premutation alleles" have 35-49 repeats (asymptomatic, but children are at increased risk of inheriting a larger repeat size and thus exhibiting DM1 phenotype), and full penetrance alleles have >50 repeats. Variants involving >50 repeats are therefore classified as pathogenic. [PMID 26754337]	-	-
chr19:45770204:C:CCAGCAGCAGCAGCAGCAGCAGCAGCAGCAGCAGCAGCAGCAGCAGCAGCAGCAGCAGCAGCAGCAGCAGCAGCAGCAGCAGCAGCAGCAGCAGCAGCAGCAGCAGCAGCAGCAGCAGCAGCAGCAG	NM_004409.5(DMPK):c.*224CTG[62]	P	no_assertion_criteria_provided	2	2	-	-	-	-	-	-	-	-	DMPK is associated with myotonic dystrophy 1 (AD). "Normal alleles" have 5-34 repeats, "premutation alleles" have 35-49 repeats (asymptomatic, but children are at increased risk of inheriting a larger repeat size and thus exhibiting DM1 phenotype), and full penetrance alleles have >50 repeats. Variants involving >50 repeats are therefore classified as pathogenic. [PMID 26754337]	-	-
chr19:45770204:C:CCAGCAGCAGCAGCAGCAGCAGCAGCAGCAGCAGCAGCAGCAGCAGCAGCAGCAGCAGCAGCAGCAGCAGCAGCAGCAGCAGCAGCAGCAGCAGCAGCAGCAGCAGCAGCAGCAGCAGCAGCAGCAGCAGCAG	NM_004409.5(DMPK):c.*224CTG[64]	P	criteria_provided,_single_submitter	2	2	-	-	-	-	-	-	-	-	DMPK is associated with myotonic dystrophy 1 (AD). "Normal alleles" have 5-34 repeats, "premutation alleles" have 35-49 repeats (asymptomatic, but children are at increased risk of inheriting a larger repeat size and thus exhibiting DM1 phenotype), and full penetrance alleles have >50 repeats. Variants involving >50 repeats are therefore classified as pathogenic. [PMID 26754337]	-	-
chr19:45770204:C:CCAGCAGCAGCAGCAGCAGCAGCAGCAGCAGCAGCAGCAGCAGCAGCAGCAGCAGCAGCAGCAGCAGCAGCAGCAGCAGCAGCAGCAGCAGCAGCAGCAGCAGCAGCAGCAGCAGCAGCAGCAGCAGCAGCAGCAG	NM_004409.5(DMPK):c.*224CTG[65]	P	criteria_provided,_single_submitter	2	2	-	-	-	-	-	-	-	-	DMPK is associated with myotonic dystrophy 1 (AD). "Normal alleles" have 5-34 repeats, "premutation alleles" have 35-49 repeats (asymptomatic, but children are at increased risk of inheriting a larger repeat size and thus exhibiting DM1 phenotype), and full penetrance alleles have >50 repeats. Variants involving >50 repeats are therefore classified as pathogenic. [PMID 26754337]	-	-
chr19:45770204:C:CCAGCAGCAGCAGCAGCAGCAGCAGCAGCAGCAGCAGCAGCAGCAGCAGCAGCAGCAGCAGCAGCAGCAGCAGCAGCAGCAGCAGCAGCAGCAGCAGCAGCAGCAGCAGCAGCAGCAGCAGCAGCAGCAGCAGCAGCAGCAGCAG	NM_004409.5(DMPK):c.*224CTG[68]	P	no_assertion_criteria_provided	2	2	-	-	-	-	-	-	-	-	DMPK is associated with myotonic dystrophy 1 (AD). "Normal alleles" have 5-34 repeats, "premutation alleles" have 35-49 repeats (asymptomatic, but children are at increased risk of inheriting a larger repeat size and thus exhibiting DM1 phenotype), and full penetrance alleles have >50 repeats. Variants involving >50 repeats are therefore classified as pathogenic. [PMID 26754337]	-	-
chr19:45770204:C:CCAGCAGCAGCAGCAGCAGCAGCAGCAGCAGCAGCAGCAGCAGCAGCAGCAGCAGCAGCAGCAGCAGCAGCAGCAGCAGCAGCAGCAGCAGCAGCAGCAGCAGCAGCAGCAGCAGCAGCAGCAGCAGCAGCAGCAGCAGCAGCAGCAG	NM_004409.5(DMPK):c.*224CTG[69]	P	criteria_provided,_single_submitter	2	2	-	-	-	-	-	-	-	-	DMPK is associated with myotonic dystrophy 1 (AD). "Normal alleles" have 5-34 repeats, "premutation alleles" have 35-49 repeats (asymptomatic, but children are at increased risk of inheriting a larger repeat size and thus exhibiting DM1 phenotype), and full penetrance alleles have >50 repeats. Variants involving >50 repeats are therefore classified as pathogenic. [PMID 26754337]	-	-
chr19:45770204:C:CCAGCAGCAGCAGCAGCAGCAGCAGCAGCAGCAGCAGCAGCAGCAGCAGCAGCAGCAGCAGCAGCAGCAGCAGCAGCAGCAGCAGCAGCAGCAGCAGCAGCAGCAGCAGCAGCAGCAGCAGCAGCAGCAGCAGCAGCAGCAGCAGCAGCAGCAG	NM_004409.5(DMPK):c.*224CTG[71]	P	criteria_provided,_single_submitter	2	2	-	-	-	-	-	-	-	-	DMPK is associated with myotonic dystrophy 1 (AD). "Normal alleles" have 5-34 repeats, "premutation alleles" have 35-49 repeats (asymptomatic, but children are at increased risk of inheriting a larger repeat size and thus exhibiting DM1 phenotype), and full penetrance alleles have >50 repeats. Variants involving >50 repeats are therefore classified as pathogenic. [PMID 26754337]	-	-
chr19:45770204:C:CCAGCAGCAGCAGCAGCAGCAGCAGCAGCAGCAGCAGCAGCAGCAGCAGCAGCAGCAGCAGCAGCAGCAGCAGCAGCAGCAGCAGCAGCAGCAGCAGCAGCAGCAGCAGCAGCAGCAGCAGCAGCAGCAGCAGCAGCAGCAGCAGCAGCAGCAGCAG	NM_004409.5(DMPK):c.*224CTG[72]	P	criteria_provided,_single_submitter	2	2	-	-	-	-	-	-	-	-	DMPK is associated with myotonic dystrophy 1 (AD). "Normal alleles" have 5-34 repeats, "premutation alleles" have 35-49 repeats (asymptomatic, but children are at increased risk of inheriting a larger repeat size and thus exhibiting DM1 phenotype), and full penetrance alleles have >50 repeats. Variants involving >50 repeats are therefore classified as pathogenic. [PMID 26754337]	-	-
chr19:45770204:C:CCAGCAGCAGCAGCAGCAGCAGCAGCAGCAGCAGCAGCAGCAGCAGCAGCAGCAGCAGCAGCAGCAGCAGCAGCAGCAGCAGCAGCAGCAGCAGCAGCAGCAGCAGCAGCAGCAGCAGCAGCAGCAGCAGCAGCAGCAGCAGCAGCAGCAGCAGCAGCAG	NM_004409.5(DMPK):c.*224CTG[73]	P	criteria_provided,_single_submitter	2	2	-	-	-	-	-	-	-	-	DMPK is associated with myotonic dystrophy 1 (AD). "Normal alleles" have 5-34 repeats, "premutation alleles" have 35-49 repeats (asymptomatic, but children are at increased risk of inheriting a larger repeat size and thus exhibiting DM1 phenotype), and full penetrance alleles have >50 repeats. Variants involving >50 repeats are therefore classified as pathogenic. [PMID 26754337]	-	-
chr19:45770204:C:CCAGCAGCAGCAGCAGCAGCAGCAGCAGCAGCAGCAGCAGCAGCAGCAGCAGCAGCAGCAGCAGCAGCAGCAGCAGCAGCAGCAGCAGCAGCAGCAGCAGCAGCAGCAGCAGCAGCAGCAGCAGCAGCAGCAGCAGCAGCAGCAGCAGCAGCAGCAGCAGCAG	NM_004409.5(DMPK):c.*224CTG[74]	P	no_assertion_criteria_provided	2	2	-	-	-	-	-	-	-	-	DMPK is associated with myotonic dystrophy 1 (AD). "Normal alleles" have 5-34 repeats, "premutation alleles" have 35-49 repeats (asymptomatic, but children are at increased risk of inheriting a larger repeat size and thus exhibiting DM1 phenotype), and full penetrance alleles have >50 repeats. Variants involving >50 repeats are therefore classified as pathogenic. [PMID 26754337]	-	-
chr19:45770204:C:CCAGCAGCAGCAGCAGCAGCAGCAGCAGCAGCAGCAGCAGCAGCAGCAGCAGCAGCAGCAGCAGCAGCAGCAGCAGCAGCAGCAGCAGCAGCAGCAGCAGCAGCAGCAGCAGCAGCAGCAGCAGCAGCAGCAGCAGCAGCAGCAGCAGCAGCAGCAGCAGCAGCAG	NM_004409.5(DMPK):c.*224CTG[75]	P	criteria_provided,_single_submitter	2	2	-	-	-	-	-	-	-	-	DMPK is associated with myotonic dystrophy 1 (AD). "Normal alleles" have 5-34 repeats, "premutation alleles" have 35-49 repeats (asymptomatic, but children are at increased risk of inheriting a larger repeat size and thus exhibiting DM1 phenotype), and full penetrance alleles have >50 repeats. Variants involving >50 repeats are therefore classified as pathogenic. [PMID 26754337]	-	-
chr19:45770204:C:CCAGCAGCAGCAGCAGCAGCAGCAGCAGCAGCAGCAGCAGCAGCAGCAGCAGCAGCAGCAGCAGCAGCAGCAGCAGCAGCAGCAGCAGCAGCAGCAGCAGCAGCAGCAGCAGCAGCAGCAGCAGCAGCAGCAGCAGCAGCAGCAGCAGCAGCAGCAGCAGCAGCAGCAG	NM_004409.5(DMPK):c.*224CTG[76]	P	no_assertion_criteria_provided	2	2	-	-	-	-	-	-	-	-	DMPK is associated with myotonic dystrophy 1 (AD). "Normal alleles" have 5-34 repeats, "premutation alleles" have 35-49 repeats (asymptomatic, but children are at increased risk of inheriting a larger repeat size and thus exhibiting DM1 phenotype), and full penetrance alleles have >50 repeats. Variants involving >50 repeats are therefore classified as pathogenic. [PMID 26754337]	-	-
chr19:45770204:C:CCAGCAGCAGCAGCAGCAGCAGCAGCAGCAGCAGCAGCAGCAGCAGCAGCAGCAGCAGCAGCAGCAGCAGCAGCAGCAGCAGCAGCAGCAGCAGCAGCAGCAGCAGCAGCAGCAGCAGCAGCAGCAGCAGCAGCAGCAGCAGCAGCAGCAGCAGCAGCAGCAGCAGCAGCAGCAGCAGCAG	NM_004409.5(DMPK):c.*224CTG[80]	P	criteria_provided,_single_submitter	2	2	-	-	-	-	-	-	-	-	DMPK is associated with myotonic dystrophy 1 (AD). "Normal alleles" have 5-34 repeats, "premutation alleles" have 35-49 repeats (asymptomatic, but children are at increased risk of inheriting a larger repeat size and thus exhibiting DM1 phenotype), and full penetrance alleles have >50 repeats. Variants involving >50 repeats are therefore classified as pathogenic. [PMID 26754337]	-	-
chr19:45770204:C:CCAGCAGCAGCAGCAGCAGCAGCAGCAGCAGCAGCAGCAGCAGCAGCAGCAGCAGCAGCAGCAGCAGCAGCAGCAGCAGCAGCAGCAGCAGCAGCAGCAGCAGCAGCAGCAGCAGCAGCAGCAGCAGCAGCAGCAGCAGCAGCAGCAGCAGCAGCAGCAGCAGCAGCAGCAGCAGCAGCAGCAGCAG	NM_004409.5(DMPK):c.*224CTG[82]	P	no_assertion_criteria_provided	2	2	-	-	-	-	-	-	-	-	DMPK is associated with myotonic dystrophy 1 (AD). "Normal alleles" have 5-34 repeats, "premutation alleles" have 35-49 repeats (asymptomatic, but children are at increased risk of inheriting a larger repeat size and thus exhibiting DM1 phenotype), and full penetrance alleles have >50 repeats. Variants involving >50 repeats are therefore classified as pathogenic. [PMID 26754337]	-	-
chr19:45770204:C:CCAGCAGCAGCAGCAGCAGCAGCAGCAGCAGCAGCAGCAGCAGCAGCAGCAGCAGCAGCAGCAGCAGCAGCAGCAGCAGCAGCAGCAGCAGCAGCAGCAGCAGCAGCAGCAGCAGCAGCAGCAGCAGCAGCAGCAGCAGCAGCAGCAGCAGCAGCAGCAGCAGCAGCAGCAGCAGCAGCAGCAGCAGCAG	NM_004409.5(DMPK):c.*224CTG[83]	P	no_assertion_criteria_provided	2	2	-	-	-	-	-	-	-	-	DMPK is associated with myotonic dystrophy 1 (AD). "Normal alleles" have 5-34 repeats, "premutation alleles" have 35-49 repeats (asymptomatic, but children are at increased risk of inheriting a larger repeat size and thus exhibiting DM1 phenotype), and full penetrance alleles have >50 repeats. Variants involving >50 repeats are therefore classified as pathogenic. [PMID 26754337]	-	-
chr19:45770204:C:CCAGCAGCAGCAGCAGCAGCAGCAGCAGCAGCAGCAGCAGCAGCAGCAGCAGCAGCAGCAGCAGCAGCAGCAGCAGCAGCAGCAGCAGCAGCAGCAGCAGCAGCAGCAGCAGCAGCAGCAGCAGCAGCAGCAGCAGCAGCAGCAGCAGCAGCAGCAGCAGCAGCAGCAGCAGCAGCAGCAGCAGCAGCAGCAG	NM_004409.5(DMPK):c.*224CTG[84]	P	no_assertion_criteria_provided	2	2	-	-	-	-	-	-	-	-	DMPK is associated with myotonic dystrophy 1 (AD). "Normal alleles" have 5-34 repeats, "premutation alleles" have 35-49 repeats (asymptomatic, but children are at increased risk of inheriting a larger repeat size and thus exhibiting DM1 phenotype), and full penetrance alleles have >50 repeats. Variants involving >50 repeats are therefore classified as pathogenic. [PMID 26754337]	-	-
chr19:45770204:C:CCAGCAGCAGCAGCAGCAGCAGCAGCAGCAGCAGCAGCAGCAGCAGCAGCAGCAGCAGCAGCAGCAGCAGCAGCAGCAGCAGCAGCAGCAGCAGCAGCAGCAGCAGCAGCAGCAGCAGCAGCAGCAGCAGCAGCAGCAGCAGCAGCAGCAGCAGCAGCAGCAGCAGCAGCAGCAGCAGCAGCAGCAGCAGCAGCAGCAG	NM_004409.5(DMPK):c.*224CTG[86]	P	criteria_provided,_single_submitter	2	2	-	-	-	-	-	-	-	-	DMPK is associated with myotonic dystrophy 1 (AD). "Normal alleles" have 5-34 repeats, "premutation alleles" have 35-49 repeats (asymptomatic, but children are at increased risk of inheriting a larger repeat size and thus exhibiting DM1 phenotype), and full penetrance alleles have >50 repeats. Variants involving >50 repeats are therefore classified as pathogenic. [PMID 26754337]	-	-
chr19:45770204:C:CCAGCAGCAGCAGCAGCAGCAGCAGCAGCAGCAGCAGCAGCAGCAGCAGCAGCAGCAGCAGCAGCAGCAGCAGCAGCAGCAGCAGCAGCAGCAGCAGCAGCAGCAGCAGCAGCAGCAGCAGCAGCAGCAGCAGCAGCAGCAGCAGCAGCAGCAGCAGCAGCAGCAGCAGCAGCAGCAGCAGCAGCAGCAGCAGCAGCAGCAGCAG	NM_004409.5(DMPK):c.*224CTG[88]	P	no_assertion_criteria_provided	2	2	-	-	-	-	-	-	-	-	DMPK is associated with myotonic dystrophy 1 (AD). "Normal alleles" have 5-34 repeats, "premutation alleles" have 35-49 repeats (asymptomatic, but children are at increased risk of inheriting a larger repeat size and thus exhibiting DM1 phenotype), and full penetrance alleles have >50 repeats. Variants involving >50 repeats are therefore classified as pathogenic. [PMID 26754337]	-	-
chr19:45770204:C:CCAGCAGCAGCAGCAGCAGCAGCAGCAGCAGCAGCAGCAGCAGCAGCAGCAGCAGCAGCAGCAGCAGCAGCAGCAGCAGCAGCAGCAGCAGCAGCAGCAGCAGCAGCAGCAGCAGCAGCAGCAGCAGCAGCAGCAGCAGCAGCAGCAGCAGCAGCAGCAGCAGCAGCAGCAGCAGCAGCAGCAGCAGCAGCAGCAGCAGCAGCAGCAGCAG	NM_004409.5(DMPK):c.*224CTG[90]	P	no_assertion_criteria_provided	2	2	-	-	-	-	-	-	-	-	DMPK is associated with myotonic dystrophy 1 (AD). "Normal alleles" have 5-34 repeats, "premutation alleles" have 35-49 repeats (asymptomatic, but children are at increased risk of inheriting a larger repeat size and thus exhibiting DM1 phenotype), and full penetrance alleles have >50 repeats. Variants involving >50 repeats are therefore classified as pathogenic. [PMID 26754337]	-	-
chr19:45770204:C:CCAGCAGCAGCAGCAGCAGCAGCAGCAGCAGCAGCAGCAGCAGCAGCAGCAGCAGCAGCAGCAGCAGCAGCAGCAGCAGCAGCAGCAGCAGCAGCAGCAGCAGCAGCAGCAGCAGCAGCAGCAGCAGCAGCAGCAGCAGCAGCAGCAGCAGCAGCAGCAGCAGCAGCAGCAGCAGCAGCAGCAGCAGCAGCAGCAGCAGCAGCAGCAGCAGCAGCAG	NM_004409.5(DMPK):c.*224CTG[92]	P	criteria_provided,_single_submitter	2	2	-	-	-	-	-	-	-	-	DMPK is associated with myotonic dystrophy 1 (AD). "Normal alleles" have 5-34 repeats, "premutation alleles" have 35-49 repeats (asymptomatic, but children are at increased risk of inheriting a larger repeat size and thus exhibiting DM1 phenotype), and full penetrance alleles have >50 repeats. Variants involving >50 repeats are therefore classified as pathogenic. [PMID 26754337]	-	-
chr19:45770204:C:CCAGCAGCAGCAGCAGCAGCAGCAGCAGCAGCAGCAGCAGCAGCAGCAGCAGCAGCAGCAGCAGCAGCAGCAGCAGCAGCAGCAGCAGCAGCAGCAGCAGCAGCAGCAGCAGCAGCAGCAGCAGCAGCAGCAGCAGCAGCAGCAGCAGCAGCAGCAGCAGCAGCAGCAGCAGCAGCAGCAGCAGCAGCAGCAGCAGCAGCAGCAGCAGCAGCAGCAGCAG	NM_004409.5(DMPK):c.*224CTG[93]	P	no_assertion_criteria_provided	2	2	-	-	-	-	-	-	-	-	DMPK is associated with myotonic dystrophy 1 (AD). "Normal alleles" have 5-34 repeats, "premutation alleles" have 35-49 repeats (asymptomatic, but children are at increased risk of inheriting a larger repeat size and thus exhibiting DM1 phenotype), and full penetrance alleles have >50 repeats. Variants involving >50 repeats are therefore classified as pathogenic. [PMID 26754337]	-	-
chr19:45770204:C:CCAGCAGCAGCAGCAGCAGCAGCAGCAGCAGCAGCAGCAGCAGCAGCAGCAGCAGCAGCAGCAGCAGCAGCAGCAGCAGCAGCAGCAGCAGCAGCAGCAGCAGCAGCAGCAGCAGCAGCAGCAGCAGCAGCAGCAGCAGCAGCAGCAGCAGCAGCAGCAGCAGCAGCAGCAGCAGCAGCAGCAGCAGCAGCAGCAGCAGCAGCAGCAGCAGCAGCAGCAGCAGCAGCAG	NM_004409.5(DMPK):c.*224CTG[96]	P	no_assertion_criteria_provided	2	2	-	-	-	-	-	-	-	-	DMPK is associated with myotonic dystrophy 1 (AD). "Normal alleles" have 5-34 repeats, "premutation alleles" have 35-49 repeats (asymptomatic, but children are at increased risk of inheriting a larger repeat size and thus exhibiting DM1 phenotype), and full penetrance alleles have >50 repeats. Variants involving >50 repeats are therefore classified as pathogenic. [PMID 26754337]	-	-
chr19:45770204:C:CCAGCAGCAGCAGCAGCAGCAGCAGCAGCAGCAGCAGCAGCAGCAGCAGCAGCAGCAGCAGCAGCAGCAGCAGCAGCAGCAGCAGCAGCAGCAGCAGCAGCAGCAGCAGCAGCAGCAGCAGCAGCAGCAGCAGCAGCAGCAGCAGCAGCAGCAGCAGCAGCAGCAGCAGCAGCAGCAGCAGCAGCAGCAGCAGCAGCAGCAGCAGCAGCAGCAGCAGCAGCAGCAGCAGCAGCAG	NM_004409.5(DMPK):c.*224CTG[98]	P	no_assertion_criteria_provided	2	2	-	-	-	-	-	-	-	-	DMPK is associated with myotonic dystrophy 1 (AD). "Normal alleles" have 5-34 repeats, "premutation alleles" have 35-49 repeats (asymptomatic, but children are at increased risk of inheriting a larger repeat size and thus exhibiting DM1 phenotype), and full penetrance alleles have >50 repeats. Variants involving >50 repeats are therefore classified as pathogenic. [PMID 26754337]	-	-
chr19:45770204:C:CCAGCAGCAGCAGCAGCAGCAGCAGCAGCAGCAGCAGCAGCAGCAGCAGCAGCAGCAGCAGCAGCAGCAGCAGCAGCAGCAGCAGCAGCAGCAGCAGCAGCAGCAGCAGCAGCAGCAGCAGCAGCAGCAGCAGCAGCAGCAGCAGCAGCAGCAGCAGCAGCAGCAGCAGCAGCAGCAGCAGCAGCAGCAGCAGCAGCAGCAGCAGCAGCAGCAGCAGCAGCAGCAGCAGCAGCAGCAGCAG	NM_004409.5(DMPK):c.*224CTG[100]	P	criteria_provided,_single_submitter	2	2	-	-	-	-	-	-	-	-	DMPK is associated with myotonic dystrophy 1 (AD). "Normal alleles" have 5-34 repeats, "premutation alleles" have 35-49 repeats (asymptomatic, but children are at increased risk of inheriting a larger repeat size and thus exhibiting DM1 phenotype), and full penetrance alleles have >50 repeats. Variants involving >50 repeats are therefore classified as pathogenic. [PMID 26754337]	-	-
chr19:45770204:C:CCAGCAGCAGCAGCAGCAGCAGCAGCAGCAGCAGCAGCAGCAGCAGCAGCAGCAGCAGCAGCAGCAGCAGCAGCAGCAGCAGCAGCAGCAGCAGCAGCAGCAGCAGCAGCAGCAGCAGCAGCAGCAGCAGCAGCAGCAGCAGCAGCAGCAGCAGCAGCAGCAGCAGCAGCAGCAGCAGCAGCAGCAGCAGCAGCAGCAGCAGCAGCAGCAGCAGCAGCAGCAGCAGCAGCAGCAGCAGCAGCAGCAG	NM_004409.5(DMPK):c.*224CTG[102]	P	no_assertion_criteria_provided	2	2	-	-	-	-	-	-	-	-	DMPK is associated with myotonic dystrophy 1 (AD). "Normal alleles" have 5-34 repeats, "premutation alleles" have 35-49 repeats (asymptomatic, but children are at increased risk of inheriting a larger repeat size and thus exhibiting DM1 phenotype), and full penetrance alleles have >50 repeats. Variants involving >50 repeats are therefore classified as pathogenic. [PMID 26754337]	-	-
chr19:45770204:C:CCAGCAGCAGCAGCAGCAGCAGCAGCAGCAGCAGCAGCAGCAGCAGCAGCAGCAGCAGCAGCAGCAGCAGCAGCAGCAGCAGCAGCAGCAGCAGCAGCAGCAGCAGCAGCAGCAGCAGCAGCAGCAGCAGCAGCAGCAGCAGCAGCAGCAGCAGCAGCAGCAGCAGCAGCAGCAGCAGCAGCAGCAGCAGCAGCAGCAGCAGCAGCAGCAGCAGCAGCAGCAGCAGCAGCAGCAGCAGCAGCAGCAGCAG	NM_004409.5(DMPK):c.*224CTG[103]	P	criteria_provided,_single_submitter	2	2	-	-	-	-	-	-	-	-	DMPK is associated with myotonic dystrophy 1 (AD). "Normal alleles" have 5-34 repeats, "premutation alleles" have 35-49 repeats (asymptomatic, but children are at increased risk of inheriting a larger repeat size and thus exhibiting DM1 phenotype), and full penetrance alleles have >50 repeats. Variants involving >50 repeats are therefore classified as pathogenic. [PMID 26754337]	-	-
chr19:45770204:C:CCAGCAGCAGCAGCAGCAGCAGCAGCAGCAGCAGCAGCAGCAGCAGCAGCAGCAGCAGCAGCAGCAGCAGCAGCAGCAGCAGCAGCAGCAGCAGCAGCAGCAGCAGCAGCAGCAGCAGCAGCAGCAGCAGCAGCAGCAGCAGCAGCAGCAGCAGCAGCAGCAGCAGCAGCAGCAGCAGCAGCAGCAGCAGCAGCAGCAGCAGCAGCAGCAGCAGCAGCAGCAGCAGCAGCAGCAGCAGCAGCAGCAGCAGCAGCAG	NM_004409.5(DMPK):c.*224CTG[105]	P	no_assertion_criteria_provided	2	2	-	-	-	-	-	-	-	-	DMPK is associated with myotonic dystrophy 1 (AD). "Normal alleles" have 5-34 repeats, "premutation alleles" have 35-49 repeats (asymptomatic, but children are at increased risk of inheriting a larger repeat size and thus exhibiting DM1 phenotype), and full penetrance alleles have >50 repeats. Variants involving >50 repeats are therefore classified as pathogenic. [PMID 26754337]	-	-
chr19:45770204:C:CCAGCAGCAGCAGCAGCAGCAGCAGCAGCAGCAGCAGCAGCAGCAGCAGCAGCAGCAGCAGCAGCAGCAGCAGCAGCAGCAGCAGCAGCAGCAGCAGCAGCAGCAGCAGCAGCAGCAGCAGCAGCAGCAGCAGCAGCAGCAGCAGCAGCAGCAGCAGCAGCAGCAGCAGCAGCAGCAGCAGCAGCAGCAGCAGCAGCAGCAGCAGCAGCAGCAGCAGCAGCAGCAGCAGCAGCAGCAGCAGCAGCAGCAGCAGCAGCAGCAG	NM_004409.5(DMPK):c.*224CTG[107]	P	no_assertion_criteria_provided	2	2	-	-	-	-	-	-	-	-	DMPK is associated with myotonic dystrophy 1 (AD). "Normal alleles" have 5-34 repeats, "premutation alleles" have 35-49 repeats (asymptomatic, but children are at increased risk of inheriting a larger repeat size and thus exhibiting DM1 phenotype), and full penetrance alleles have >50 repeats. Variants involving >50 repeats are therefore classified as pathogenic. [PMID 26754337]	-	-
chr19:45770204:C:CCAGCAGCAGCAGCAGCAGCAGCAGCAGCAGCAGCAGCAGCAGCAGCAGCAGCAGCAGCAGCAGCAGCAGCAGCAGCAGCAGCAGCAGCAGCAGCAGCAGCAGCAGCAGCAGCAGCAGCAGCAGCAGCAGCAGCAGCAGCAGCAGCAGCAGCAGCAGCAGCAGCAGCAGCAGCAGCAGCAGCAGCAGCAGCAGCAGCAGCAGCAGCAGCAGCAGCAGCAGCAGCAGCAGCAGCAGCAGCAGCAGCAGCAGCAGCAGCAGCAGCAGCAGCAG	NM_004409.5(DMPK):c.*224CTG[110]	P	criteria_provided,_single_submitter	2	2	-	-	-	-	-	-	-	-	DMPK is associated with myotonic dystrophy 1 (AD). "Normal alleles" have 5-34 repeats, "premutation alleles" have 35-49 repeats (asymptomatic, but children are at increased risk of inheriting a larger repeat size and thus exhibiting DM1 phenotype), and full penetrance alleles have >50 repeats. Variants involving >50 repeats are therefore classified as pathogenic. [PMID 26754337]	-	-
chr19:45770204:C:CCAGCAGCAGCAGCAGCAGCAGCAGCAGCAGCAGCAGCAGCAGCAGCAGCAGCAGCAGCAGCAGCAGCAGCAGCAGCAGCAGCAGCAGCAGCAGCAGCAGCAGCAGCAGCAGCAGCAGCAGCAGCAGCAGCAGCAGCAGCAGCAGCAGCAGCAGCAGCAGCAGCAGCAGCAGCAGCAGCAGCAGCAGCAGCAGCAGCAGCAGCAGCAGCAGCAGCAGCAGCAGCAGCAGCAGCAGCAGCAGCAGCAGCAGCAGCAGCAGCAGCAGCAGCAGCAGCAGCAGCAGCAGCAGCAG	NM_004409.5(DMPK):c.*224CTG[117]	P	criteria_provided,_single_submitter	2	2	-	-	-	-	-	-	-	-	DMPK is associated with myotonic dystrophy 1 (AD). "Normal alleles" have 5-34 repeats, "premutation alleles" have 35-49 repeats (asymptomatic, but children are at increased risk of inheriting a larger repeat size and thus exhibiting DM1 phenotype), and full penetrance alleles have >50 repeats. Variants involving >50 repeats are therefore classified as pathogenic. [PMID 26754337]	-	-
chr19:45770204:C:CCAGCAGCAGCAGCAGCAGCAGCAGCAGCAGCAGCAGCAGCAGCAGCAGCAGCAGCAGCAGCAGCAGCAGCAGCAGCAGCAGCAGCAGCAGCAGCAGCAGCAGCAGCAGCAGCAGCAGCAGCAGCAGCAGCAGCAGCAGCAGCAGCAGCAGCAGCAGCAGCAGCAGCAGCAGCAGCAGCAGCAGCAGCAGCAGCAGCAGCAGCAGCAGCAGCAGCAGCAGCAGCAGCAGCAGCAGCAGCAGCAGCAGCAGCAGCAGCAGCAGCAGCAGCAGCAGCAGCAGCAGCAGCAGCAGCAGCAGCAGCAGCAG	NM_004409.5(DMPK):c.*224CTG[122]	P	no_assertion_criteria_provided	2	2	-	-	-	-	-	-	-	-	DMPK is associated with myotonic dystrophy 1 (AD). "Normal alleles" have 5-34 repeats, "premutation alleles" have 35-49 repeats (asymptomatic, but children are at increased risk of inheriting a larger repeat size and thus exhibiting DM1 phenotype), and full penetrance alleles have >50 repeats. Variants involving >50 repeats are therefore classified as pathogenic. [PMID 26754337]	-	-
chr19:45770204:C:CCAGCAGCAGCAGCAGCAGCAGCAGCAGCAGCAGCAGCAGCAGCAGCAGCAGCAGCAGCAGCAGCAGCAGCAGCAGCAGCAGCAGCAGCAGCAGCAGCAGCAGCAGCAGCAGCAGCAGCAGCAGCAGCAGCAGCAGCAGCAGCAGCAGCAGCAGCAGCAGCAGCAGCAGCAGCAGCAGCAGCAGCAGCAGCAGCAGCAGCAGCAGCAGCAGCAGCAGCAGCAGCAGCAGCAGCAGCAGCAGCAGCAGCAGCAGCAGCAGCAGCAGCAGCAGCAGCAGCAGCAGCAGCAGCAGCAGCAGCAGCAGCAGCAG	NM_004409.5(DMPK):c.*224CTG[123]	P	no_assertion_criteria_provided	2	2	-	-	-	-	-	-	-	-	DMPK is associated with myotonic dystrophy 1 (AD). "Normal alleles" have 5-34 repeats, "premutation alleles" have 35-49 repeats (asymptomatic, but children are at increased risk of inheriting a larger repeat size and thus exhibiting DM1 phenotype), and full penetrance alleles have >50 repeats. Variants involving >50 repeats are therefore classified as pathogenic. [PMID 26754337]	-	-
chr19:45770204:C:CCAGCAGCAGCAGCAGCAGCAGCAGCAGCAGCAGCAGCAGCAGCAGCAGCAGCAGCAGCAGCAGCAGCAGCAGCAGCAGCAGCAGCAGCAGCAGCAGCAGCAGCAGCAGCAGCAGCAGCAGCAGCAGCAGCAGCAGCAGCAGCAGCAGCAGCAGCAGCAGCAGCAGCAGCAGCAGCAGCAGCAGCAGCAGCAGCAGCAGCAGCAGCAGCAGCAGCAGCAGCAGCAGCAGCAGCAGCAGCAGCAGCAGCAGCAGCAGCAGCAGCAGCAGCAGCAGCAGCAGCAGCAGCAGCAGCAGCAGCAGCAGCAGCAGCAG	NM_004409.5(DMPK):c.*224CTG[124]	P	no_assertion_criteria_provided	2	2	-	-	-	-	-	-	-	-	DMPK is associated with myotonic dystrophy 1 (AD). "Normal alleles" have 5-34 repeats, "premutation alleles" have 35-49 repeats (asymptomatic, but children are at increased risk of inheriting a larger repeat size and thus exhibiting DM1 phenotype), and full penetrance alleles have >50 repeats. Variants involving >50 repeats are therefore classified as pathogenic. [PMID 26754337]	-	-
chr19:45770204:C:CCAGCAGCAGCAGCAGCAGCAGCAGCAGCAGCAGCAGCAGCAGCAGCAGCAGCAGCAGCAGCAGCAGCAGCAGCAGCAGCAGCAGCAGCAGCAGCAGCAGCAGCAGCAGCAGCAGCAGCAGCAGCAGCAGCAGCAGCAGCAGCAGCAGCAGCAGCAGCAGCAGCAGCAGCAGCAGCAGCAGCAGCAGCAGCAGCAGCAGCAGCAGCAGCAGCAGCAGCAGCAGCAGCAGCAGCAGCAGCAGCAGCAGCAGCAGCAGCAGCAGCAGCAGCAGCAGCAGCAGCAGCAGCAGCAGCAGCAGCAGCAGCAGCAGCAGCAGCAGCAG	NM_004409.5(DMPK):c.*224CTG[127]	P	no_assertion_criteria_provided	2	2	-	-	-	-	-	-	-	-	DMPK is associated with myotonic dystrophy 1 (AD). "Normal alleles" have 5-34 repeats, "premutation alleles" have 35-49 repeats (asymptomatic, but children are at increased risk of inheriting a larger repeat size and thus exhibiting DM1 phenotype), and full penetrance alleles have >50 repeats. Variants involving >50 repeats are therefore classified as pathogenic. [PMID 26754337]	-	-
chr19:45770204:C:CCAGCAGCAGCAGCAGCAGCAGCAGCAGCAGCAGCAGCAGCAGCAGCAGCAGCAGCAGCAGCAGCAGCAGCAGCAGCAGCAGCAGCAGCAGCAGCAGCAGCAGCAGCAGCAGCAGCAGCAGCAGCAGCAGCAGCAGCAGCAGCAGCAGCAGCAGCAGCAGCAGCAGCAGCAGCAGCAGCAGCAGCAGCAGCAGCAGCAGCAGCAGCAGCAGCAGCAGCAGCAGCAGCAGCAGCAGCAGCAGCAGCAGCAGCAGCAGCAGCAGCAGCAGCAGCAGCAGCAGCAGCAGCAGCAGCAGCAGCAGCAGCAGCAGCAGCAGCAGCAGCAGCAGCAG	NM_004409.5(DMPK):c.*224CTG[130]	P	criteria_provided,_single_submitter	2	2	-	-	-	-	-	-	-	-	DMPK is associated with myotonic dystrophy 1 (AD). "Normal alleles" have 5-34 repeats, "premutation alleles" have 35-49 repeats (asymptomatic, but children are at increased risk of inheriting a larger repeat size and thus exhibiting DM1 phenotype), and full penetrance alleles have >50 repeats. Variants involving >50 repeats are therefore classified as pathogenic. [PMID 26754337]	-	-
chr19:45770204:C:CCAGCAGCAGCAGCAGCAGCAGCAGCAGCAGCAGCAGCAGCAGCAGCAGCAGCAGCAGCAGCAGCAGCAGCAGCAGCAGCAGCAGCAGCAGCAGCAGCAGCAGCAGCAGCAGCAGCAGCAGCAGCAGCAGCAGCAGCAGCAGCAGCAGCAGCAGCAGCAGCAGCAGCAGCAGCAGCAGCAGCAGCAGCAGCAGCAGCAGCAGCAGCAGCAGCAGCAGCAGCAGCAGCAGCAGCAGCAGCAGCAGCAGCAGCAGCAGCAGCAGCAGCAGCAGCAGCAGCAGCAGCAGCAGCAGCAGCAGCAGCAGCAGCAGCAGCAGCAGCAGCAGCAGCAGCAG	NM_004409.5(DMPK):c.*224CTG[131]	P	no_assertion_criteria_provided	2	2	-	-	-	-	-	-	-	-	DMPK is associated with myotonic dystrophy 1 (AD). "Normal alleles" have 5-34 repeats, "premutation alleles" have 35-49 repeats (asymptomatic, but children are at increased risk of inheriting a larger repeat size and thus exhibiting DM1 phenotype), and full penetrance alleles have >50 repeats. Variants involving >50 repeats are therefore classified as pathogenic. [PMID 26754337]	-	-
chr19:45770204:C:CCAGCAGCAGCAGCAGCAGCAGCAGCAGCAGCAGCAGCAGCAGCAGCAGCAGCAGCAGCAGCAGCAGCAGCAGCAGCAGCAGCAGCAGCAGCAGCAGCAGCAGCAGCAGCAGCAGCAGCAGCAGCAGCAGCAGCAGCAGCAGCAGCAGCAGCAGCAGCAGCAGCAGCAGCAGCAGCAGCAGCAGCAGCAGCAGCAGCAGCAGCAGCAGCAGCAGCAGCAGCAGCAGCAGCAGCAGCAGCAGCAGCAGCAGCAGCAGCAGCAGCAGCAGCAGCAGCAGCAGCAGCAGCAGCAGCAGCAGCAGCAGCAGCAGCAGCAGCAGCAGCAGCAGCAGCAGCAG	NM_004409.5(DMPK):c.*224CTG[132]	P	no_assertion_criteria_provided	2	2	-	-	-	-	-	-	-	-	DMPK is associated with myotonic dystrophy 1 (AD). "Normal alleles" have 5-34 repeats, "premutation alleles" have 35-49 repeats (asymptomatic, but children are at increased risk of inheriting a larger repeat size and thus exhibiting DM1 phenotype), and full penetrance alleles have >50 repeats. Variants involving >50 repeats are therefore classified as pathogenic. [PMID 26754337]	-	-
chr19:45770204:C:CCAGCAGCAGCAGCAGCAGCAGCAGCAGCAGCAGCAGCAGCAGCAGCAGCAGCAGCAGCAGCAGCAGCAGCAGCAGCAGCAGCAGCAGCAGCAGCAGCAGCAGCAGCAGCAGCAGCAGCAGCAGCAGCAGCAGCAGCAGCAGCAGCAGCAGCAGCAGCAGCAGCAGCAGCAGCAGCAGCAGCAGCAGCAGCAGCAGCAGCAGCAGCAGCAGCAGCAGCAGCAGCAGCAGCAGCAGCAGCAGCAGCAGCAGCAGCAGCAGCAGCAGCAGCAGCAGCAGCAGCAGCAGCAGCAGCAGCAGCAGCAGCAGCAGCAGCAGCAGCAGCAGCAGCAGCAGCAGCAGCAG	NM_004409.5(DMPK):c.*224CTG[134]	P	no_assertion_criteria_provided	2	2	-	-	-	-	-	-	-	-	DMPK is associated with myotonic dystrophy 1 (AD). "Normal alleles" have 5-34 repeats, "premutation alleles" have 35-49 repeats (asymptomatic, but children are at increased risk of inheriting a larger repeat size and thus exhibiting DM1 phenotype), and full penetrance alleles have >50 repeats. Variants involving >50 repeats are therefore classified as pathogenic. [PMID 26754337]	-	-
chr19:45770204:C:CCAGCAGCAGCAGCAGCAGCAGCAGCAGCAGCAGCAGCAGCAGCAGCAGCAGCAGCAGCAGCAGCAGCAGCAGCAGCAGCAGCAGCAGCAGCAGCAGCAGCAGCAGCAGCAGCAGCAGCAGCAGCAGCAGCAGCAGCAGCAGCAGCAGCAGCAGCAGCAGCAGCAGCAGCAGCAGCAGCAGCAGCAGCAGCAGCAGCAGCAGCAGCAGCAGCAGCAGCAGCAGCAGCAGCAGCAGCAGCAGCAGCAGCAGCAGCAGCAGCAGCAGCAGCAGCAGCAGCAGCAGCAGCAGCAGCAGCAGCAGCAGCAGCAGCAGCAGCAGCAGCAGCAGCAGCAGCAGCAGCAGCAG	NM_004409.5(DMPK):c.*224CTG[135]	P	no_assertion_criteria_provided	2	2	-	-	-	-	-	-	-	-	DMPK is associated with myotonic dystrophy 1 (AD). "Normal alleles" have 5-34 repeats, "premutation alleles" have 35-49 repeats (asymptomatic, but children are at increased risk of inheriting a larger repeat size and thus exhibiting DM1 phenotype), and full penetrance alleles have >50 repeats. Variants involving >50 repeats are therefore classified as pathogenic. [PMID 26754337]	-	-
chr19:45770204:C:CCAGCAGCAGCAGCAGCAGCAGCAGCAGCAGCAGCAGCAGCAGCAGCAGCAGCAGCAGCAGCAGCAGCAGCAGCAGCAGCAGCAGCAGCAGCAGCAGCAGCAGCAGCAGCAGCAGCAGCAGCAGCAGCAGCAGCAGCAGCAGCAGCAGCAGCAGCAGCAGCAGCAGCAGCAGCAGCAGCAGCAGCAGCAGCAGCAGCAGCAGCAGCAGCAGCAGCAGCAGCAGCAGCAGCAGCAGCAGCAGCAGCAGCAGCAGCAGCAGCAGCAGCAGCAGCAGCAGCAGCAGCAGCAGCAGCAGCAGCAGCAGCAGCAGCAGCAGCAGCAGCAGCAGCAGCAGCAGCAGCAGCAGCAGCAGCAGCAGCAGCAGCAG	NM_004409.5(DMPK):c.*224CTG[142]	P	no_assertion_criteria_provided	2	2	-	-	-	-	-	-	-	-	DMPK is associated with myotonic dystrophy 1 (AD). "Normal alleles" have 5-34 repeats, "premutation alleles" have 35-49 repeats (asymptomatic, but children are at increased risk of inheriting a larger repeat size and thus exhibiting DM1 phenotype), and full penetrance alleles have >50 repeats. Variants involving >50 repeats are therefore classified as pathogenic. [PMID 26754337]	-	-
chr19:45770204:C:CCAGCAGCAGCAGCAGCAGCAGCAGCAGCAGCAGCAGCAGCAGCAGCAGCAGCAGCAGCAGCAGCAGCAGCAGCAGCAGCAGCAGCAGCAGCAGCAGCAGCAGCAGCAGCAGCAGCAGCAGCAGCAGCAGCAGCAGCAGCAGCAGCAGCAGCAGCAGCAGCAGCAGCAGCAGCAGCAGCAGCAGCAGCAGCAGCAGCAGCAGCAGCAGCAGCAGCAGCAGCAGCAGCAGCAGCAGCAGCAGCAGCAGCAGCAGCAGCAGCAGCAGCAGCAGCAGCAGCAGCAGCAGCAGCAGCAGCAGCAGCAGCAGCAGCAGCAGCAGCAGCAGCAGCAGCAGCAGCAGCAGCAGCAGCAGCAGCAGCAGCAGCAGCAGCAGCAGCAG	NM_004409.4(DMPK):c.*224CTG[146]	P	no_assertion_criteria_provided	2	2	-	-	-	-	-	-	-	-	DMPK is associated with myotonic dystrophy 1 (AD). "Normal alleles" have 5-34 repeats, "premutation alleles" have 35-49 repeats (asymptomatic, but children are at increased risk of inheriting a larger repeat size and thus exhibiting DM1 phenotype), and full penetrance alleles have >50 repeats. Variants involving >50 repeats are therefore classified as pathogenic. [PMID 26754337]	-	-
chr19:45770204:C:CCAGCAGCAGCAGCAGCAGCAGCAGCAGCAGCAGCAGCAGCAGCAGCAGCAGCAGCAGCAGCAGCAGCAGCAGCAGCAGCAGCAGCAGCAGCAGCAGCAGCAGCAGCAGCAGCAGCAGCAGCAGCAGCAGCAGCAGCAGCAGCAGCAGCAGCAGCAGCAGCAGCAGCAGCAGCAGCAGCAGCAGCAGCAGCAGCAGCAGCAGCAGCAGCAGCAGCAGCAGCAGCAGCAGCAGCAGCAGCAGCAGCAGCAGCAGCAGCAGCAGCAGCAGCAGCAGCAGCAGCAGCAGCAGCAGCAGCAGCAGCAGCAGCAGCAGCAGCAGCAGCAGCAGCAGCAGCAGCAGCAGCAGCAGCAGCAGCAGCAGCAGCAGCAGCAGCAGCAGCAGCAGCAGCAGCAGCAGCAGCAGCAGCAGCAGCAG	NM_004409.5(DMPK):c.*224CTG[158]	P	no_assertion_criteria_provided	2	2	-	-	-	-	-	-	-	-	DMPK is associated with myotonic dystrophy 1 (AD). "Normal alleles" have 5-34 repeats, "premutation alleles" have 35-49 repeats (asymptomatic, but children are at increased risk of inheriting a larger repeat size and thus exhibiting DM1 phenotype), and full penetrance alleles have >50 repeats. Variants involving >50 repeats are therefore classified as pathogenic. [PMID 26754337]	-	-
chr19:45770204:C:CCAGCAGCAGCAGCAGCAGCAGCAGCAGCAGCAGCAGCAGCAGCAGCAGCAGCAGCAGCAGCAGCAGCAGCAGCAGCAGCAGCAGCAGCAGCAGCAGCAGCAGCAGCAGCAGCAGCAGCAGCAGCAGCAGCAGCAGCAGCAGCAGCAGCAGCAGCAGCAGCAGCAGCAGCAGCAGCAGCAGCAGCAGCAGCAGCAGCAGCAGCAGCAGCAGCAGCAGCAGCAGCAGCAGCAGCAGCAGCAGCAGCAGCAGCAGCAGCAGCAGCAGCAGCAGCAGCAGCAGCAGCAGCAGCAGCAGCAGCAGCAGCAGCAGCAGCAGCAGCAGCAGCAGCAGCAGCAGCAGCAGCAGCAGCAGCAGCAGCAGCAGCAGCAGCAGCAGCAGCAGCAGCAGCAGCAGCAGCAGCAGCAGCAGCAGCAGCAGCAG	NM_004409.5(DMPK):c.*224CTG[160]	P	no_assertion_criteria_provided	2	2	-	-	-	-	-	-	-	-	DMPK is associated with myotonic dystrophy 1 (AD). "Normal alleles" have 5-34 repeats, "premutation alleles" have 35-49 repeats (asymptomatic, but children are at increased risk of inheriting a larger repeat size and thus exhibiting DM1 phenotype), and full penetrance alleles have >50 repeats. Variants involving >50 repeats are therefore classified as pathogenic. [PMID 26754337]	-	-
chr19:45770204:C:CCAGCAGCAGCAGCAGCAGCAGCAGCAGCAGCAGCAGCAGCAGCAGCAGCAGCAGCAGCAGCAGCAGCAGCAGCAGCAGCAGCAGCAGCAGCAGCAGCAGCAGCAGCAGCAGCAGCAGCAGCAGCAGCAGCAGCAGCAGCAGCAGCAGCAGCAGCAGCAGCAGCAGCAGCAGCAGCAGCAGCAGCAGCAGCAGCAGCAGCAGCAGCAGCAGCAGCAGCAGCAGCAGCAGCAGCAGCAGCAGCAGCAGCAGCAGCAGCAGCAGCAGCAGCAGCAGCAGCAGCAGCAGCAGCAGCAGCAGCAGCAGCAGCAGCAGCAGCAGCAGCAGCAGCAGCAGCAGCAGCAGCAGCAGCAGCAGCAGCAGCAGCAGCAGCAGCAGCAGCAGCAGCAGCAGCAGCAGCAGCAGCAGCAGCAGCAGCAGCAGCAGCAGCAGCAGCAGCAGCAGCAG	NM_004409.5(DMPK):c.*224CTG[168]	P	no_assertion_criteria_provided	2	2	-	-	-	-	-	-	-	-	DMPK is associated with myotonic dystrophy 1 (AD). "Normal alleles" have 5-34 repeats, "premutation alleles" have 35-49 repeats (asymptomatic, but children are at increased risk of inheriting a larger repeat size and thus exhibiting DM1 phenotype), and full penetrance alleles have >50 repeats. Variants involving >50 repeats are therefore classified as pathogenic. [PMID 26754337]	-	-
chr19:45770204:C:CCAGCAGCAGCAGCAGCAGCAGCAGCAGCAGCAGCAGCAGCAGCAGCAGCAGCAGCAGCAGCAGCAGCAGCAGCAGCAGCAGCAGCAGCAGCAGCAGCAGCAGCAGCAGCAGCAGCAGCAGCAGCAGCAGCAGCAGCAGCAGCAGCAGCAGCAGCAGCAGCAGCAGCAGCAGCAGCAGCAGCAGCAGCAGCAGCAGCAGCAGCAGCAGCAGCAGCAGCAGCAGCAGCAGCAGCAGCAGCAGCAGCAGCAGCAGCAGCAGCAGCAGCAGCAGCAGCAGCAGCAGCAGCAGCAGCAGCAGCAGCAGCAGCAGCAGCAGCAGCAGCAGCAGCAGCAGCAGCAGCAGCAGCAGCAGCAGCAGCAGCAGCAGCAGCAGCAGCAGCAGCAGCAGCAGCAGCAGCAGCAGCAGCAGCAGCAGCAGCAGCAGCAGCAGCAGCAGCAGCAGCAGCAG	NM_004409.5(DMPK):c.*224CTG[169]	P	no_assertion_criteria_provided	2	2	-	-	-	-	-	-	-	-	DMPK is associated with myotonic dystrophy 1 (AD). "Normal alleles" have 5-34 repeats, "premutation alleles" have 35-49 repeats (asymptomatic, but children are at increased risk of inheriting a larger repeat size and thus exhibiting DM1 phenotype), and full penetrance alleles have >50 repeats. Variants involving >50 repeats are therefore classified as pathogenic. [PMID 26754337]	-	-
chr19:45770204:C:CCAGCAGCAGCAGCAGCAGCAGCAGCAGCAGCAGCAGCAGCAGCAGCAGCAGCAGCAGCAGCAGCAGCAGCAGCAGCAGCAGCAGCAGCAGCAGCAGCAGCAGCAGCAGCAGCAGCAGCAGCAGCAGCAGCAGCAGCAGCAGCAGCAGCAGCAGCAGCAGCAGCAGCAGCAGCAGCAGCAGCAGCAGCAGCAGCAGCAGCAGCAGCAGCAGCAGCAGCAGCAGCAGCAGCAGCAGCAGCAGCAGCAGCAGCAGCAGCAGCAGCAGCAGCAGCAGCAGCAGCAGCAGCAGCAGCAGCAGCAGCAGCAGCAGCAGCAGCAGCAGCAGCAGCAGCAGCAGCAGCAGCAGCAGCAGCAGCAGCAGCAGCAGCAGCAGCAGCAGCAGCAGCAGCAGCAGCAGCAGCAGCAGCAGCAGCAGCAGCAGCAGCAGCAGCAGCAGCAGCAGCAGCAGCAGCAGCAGCAGCAGCAG	NM_004409.5(DMPK):c.*224CTG[175]	P	no_assertion_criteria_provided	2	2	-	-	-	-	-	-	-	-	DMPK is associated with myotonic dystrophy 1 (AD). "Normal alleles" have 5-34 repeats, "premutation alleles" have 35-49 repeats (asymptomatic, but children are at increased risk of inheriting a larger repeat size and thus exhibiting DM1 phenotype), and full penetrance alleles have >50 repeats. Variants involving >50 repeats are therefore classified as pathogenic. [PMID 26754337]	-	-
chr19:45770204:C:CCAGCAGCAGCAGCAGCAGCAGCAGCAGCAGCAGCAGCAGCAGCAGCAGCAGCAGCAGCAGCAGCAGCAGCAGCAGCAGCAGCAGCAGCAGCAGCAGCAGCAGCAGCAGCAGCAGCAGCAGCAGCAGCAGCAGCAGCAGCAGCAGCAGCAGCAGCAGCAGCAGCAGCAGCAGCAGCAGCAGCAGCAGCAGCAGCAGCAGCAGCAGCAGCAGCAGCAGCAGCAGCAGCAGCAGCAGCAGCAGCAGCAGCAGCAGCAGCAGCAGCAGCAGCAGCAGCAGCAGCAGCAGCAGCAGCAGCAGCAGCAGCAGCAGCAGCAGCAGCAGCAGCAGCAGCAGCAGCAGCAGCAGCAGCAGCAGCAGCAGCAGCAGCAGCAGCAGCAGCAGCAGCAGCAGCAGCAGCAGCAGCAGCAGCAGCAGCAGCAGCAGCAGCAGCAGCAGCAGCAGCAGCAGCAGCAGCAGCAGCAGCAGCAGCAGCAGCAGCAG	NM_004409.5(DMPK):c.*224CTG[180]	P	criteria_provided,_single_submitter	2	2	-	-	-	-	-	-	-	-	DMPK is associated with myotonic dystrophy 1 (AD). "Normal alleles" have 5-34 repeats, "premutation alleles" have 35-49 repeats (asymptomatic, but children are at increased risk of inheriting a larger repeat size and thus exhibiting DM1 phenotype), and full penetrance alleles have >50 repeats. Variants involving >50 repeats are therefore classified as pathogenic. [PMID 26754337]	-	-
chr19:45770204:C:CCAGCAGCAGCAGCAGCAGCAGCAGCAGCAGCAGCAGCAGCAGCAGCAGCAGCAGCAGCAGCAGCAGCAGCAGCAGCAGCAGCAGCAGCAGCAGCAGCAGCAGCAGCAGCAGCAGCAGCAGCAGCAGCAGCAGCAGCAGCAGCAGCAGCAGCAGCAGCAGCAGCAGCAGCAGCAGCAGCAGCAGCAGCAGCAGCAGCAGCAGCAGCAGCAGCAGCAGCAGCAGCAGCAGCAGCAGCAGCAGCAGCAGCAGCAGCAGCAGCAGCAGCAGCAGCAGCAGCAGCAGCAGCAGCAGCAGCAGCAGCAGCAGCAGCAGCAGCAGCAGCAGCAGCAGCAGCAGCAGCAGCAGCAGCAGCAGCAGCAGCAGCAGCAGCAGCAGCAGCAGCAGCAGCAGCAGCAGCAGCAGCAGCAGCAGCAGCAGCAGCAGCAGCAGCAGCAGCAGCAGCAGCAGCAGCAGCAGCAGCAGCAGCAGCAGCAGCAGCAGCAG	NM_004409.5(DMPK):c.*224CTG[181]	P	no_assertion_criteria_provided	2	2	-	-	-	-	-	-	-	-	DMPK is associated with myotonic dystrophy 1 (AD). "Normal alleles" have 5-34 repeats, "premutation alleles" have 35-49 repeats (asymptomatic, but children are at increased risk of inheriting a larger repeat size and thus exhibiting DM1 phenotype), and full penetrance alleles have >50 repeats. Variants involving >50 repeats are therefore classified as pathogenic. [PMID 26754337]	-	-
chr19:45770204:C:CCAGCAGCAGCAGCAGCAGCAGCAGCAGCAGCAGCAGCAGCAGCAGCAGCAGCAGCAGCAGCAGCAGCAGCAGCAGCAGCAGCAGCAGCAGCAGCAGCAGCAGCAGCAGCAGCAGCAGCAGCAGCAGCAGCAGCAGCAGCAGCAGCAGCAGCAGCAGCAGCAGCAGCAGCAGCAGCAGCAGCAGCAGCAGCAGCAGCAGCAGCAGCAGCAGCAGCAGCAGCAGCAGCAGCAGCAGCAGCAGCAGCAGCAGCAGCAGCAGCAGCAGCAGCAGCAGCAGCAGCAGCAGCAGCAGCAGCAGCAGCAGCAGCAGCAGCAGCAGCAGCAGCAGCAGCAGCAGCAGCAGCAGCAGCAGCAGCAGCAGCAGCAGCAGCAGCAGCAGCAGCAGCAGCAGCAGCAGCAGCAGCAGCAGCAGCAGCAGCAGCAGCAGCAGCAGCAGCAGCAGCAGCAGCAGCAGCAGCAGCAGCAGCAGCAGCAGCAGCAGCAGCAG	NM_004409.5(DMPK):c.*224CTG[182]	P	no_assertion_criteria_provided	2	2	-	-	-	-	-	-	-	-	DMPK is associated with myotonic dystrophy 1 (AD). "Normal alleles" have 5-34 repeats, "premutation alleles" have 35-49 repeats (asymptomatic, but children are at increased risk of inheriting a larger repeat size and thus exhibiting DM1 phenotype), and full penetrance alleles have >50 repeats. Variants involving >50 repeats are therefore classified as pathogenic. [PMID 26754337]	-	-
chr19:45770204:C:CCAGCAGCAGCAGCAGCAGCAGCAGCAGCAGCAGCAGCAGCAGCAGCAGCAGCAGCAGCAGCAGCAGCAGCAGCAGCAGCAGCAGCAGCAGCAGCAGCAGCAGCAGCAGCAGCAGCAGCAGCAGCAGCAGCAGCAGCAGCAGCAGCAGCAGCAGCAGCAGCAGCAGCAGCAGCAGCAGCAGCAGCAGCAGCAGCAGCAGCAGCAGCAGCAGCAGCAGCAGCAGCAGCAGCAGCAGCAGCAGCAGCAGCAGCAGCAGCAGCAGCAGCAGCAGCAGCAGCAGCAGCAGCAGCAGCAGCAGCAGCAGCAGCAGCAGCAGCAGCAGCAGCAGCAGCAGCAGCAGCAGCAGCAGCAGCAGCAGCAGCAGCAGCAGCAGCAGCAGCAGCAGCAGCAGCAGCAGCAGCAGCAGCAGCAGCAGCAGCAGCAGCAGCAGCAGCAGCAGCAGCAGCAGCAGCAGCAGCAGCAGCAGCAGCAGCAGCAGCAGCAGCAGCAGCAGCAGCAGCAGCAGCAGCAGCAGCAGCAGCAG	NM_004409.5(DMPK):c.*224CTG[194]	P	no_assertion_criteria_provided	2	2	-	-	-	-	-	-	-	-	DMPK is associated with myotonic dystrophy 1 (AD). "Normal alleles" have 5-34 repeats, "premutation alleles" have 35-49 repeats (asymptomatic, but children are at increased risk of inheriting a larger repeat size and thus exhibiting DM1 phenotype), and full penetrance alleles have >50 repeats. Variants involving >50 repeats are therefore classified as pathogenic. [PMID 26754337]	-	-
chr19:45770204:C:CCAGCAGCAGCAGCAGCAGCAGCAGCAGCAGCAGCAGCAGCAGCAGCAGCAGCAGCAGCAGCAGCAGCAGCAGCAGCAGCAGCAGCAGCAGCAGCAGCAGCAGCAGCAGCAGCAGCAGCAGCAGCAGCAGCAGCAGCAGCAGCAGCAGCAGCAGCAGCAGCAGCAGCAGCAGCAGCAGCAGCAGCAGCAGCAGCAGCAGCAGCAGCAGCAGCAGCAGCAGCAGCAGCAGCAGCAGCAGCAGCAGCAGCAGCAGCAGCAGCAGCAGCAGCAGCAGCAGCAGCAGCAGCAGCAGCAGCAGCAGCAGCAGCAGCAGCAGCAGCAGCAGCAGCAGCAGCAGCAGCAGCAGCAGCAGCAGCAGCAGCAGCAGCAGCAGCAGCAGCAGCAGCAGCAGCAGCAGCAGCAGCAGCAGCAGCAGCAGCAGCAGCAGCAGCAGCAGCAGCAGCAGCAGCAGCAGCAGCAGCAGCAGCAGCAGCAGCAGCAGCAGCAGCAGCAGCAGCAGCAGCAGCAGCAGCAGCAGCAGCAGCAG	NM_004409.5(DMPK):c.*224CTG[195]	P	no_assertion_criteria_provided	2	2	-	-	-	-	-	-	-	-	DMPK is associated with myotonic dystrophy 1 (AD). "Normal alleles" have 5-34 repeats, "premutation alleles" have 35-49 repeats (asymptomatic, but children are at increased risk of inheriting a larger repeat size and thus exhibiting DM1 phenotype), and full penetrance alleles have >50 repeats. Variants involving >50 repeats are therefore classified as pathogenic. [PMID 26754337]	-	-
chr19:45770204:C:CCAGCAGCAGCAGCAGCAGCAGCAGCAGCAGCAGCAGCAGCAGCAGCAGCAGCAGCAGCAGCAGCAGCAGCAGCAGCAGCAGCAGCAGCAGCAGCAGCAGCAGCAGCAGCAGCAGCAGCAGCAGCAGCAGCAGCAGCAGCAGCAGCAGCAGCAGCAGCAGCAGCAGCAGCAGCAGCAGCAGCAGCAGCAGCAGCAGCAGCAGCAGCAGCAGCAGCAGCAGCAGCAGCAGCAGCAGCAGCAGCAGCAGCAGCAGCAGCAGCAGCAGCAGCAGCAGCAGCAGCAGCAGCAGCAGCAGCAGCAGCAGCAGCAGCAGCAGCAGCAGCAGCAGCAGCAGCAGCAGCAGCAGCAGCAGCAGCAGCAGCAGCAGCAGCAGCAGCAGCAGCAGCAGCAGCAGCAGCAGCAGCAGCAGCAGCAGCAGCAGCAGCAGCAGCAGCAGCAGCAGCAGCAGCAGCAGCAGCAGCAGCAGCAGCAGCAGCAGCAGCAGCAGCAGCAGCAGCAGCAGCAGCAGCAGCAGCAGCAGCAGCAGCAGCAG	NM_004409.5(DMPK):c.*224CTG[197]	P	no_assertion_criteria_provided	2	2	-	-	-	-	-	-	-	-	DMPK is associated with myotonic dystrophy 1 (AD). "Normal alleles" have 5-34 repeats, "premutation alleles" have 35-49 repeats (asymptomatic, but children are at increased risk of inheriting a larger repeat size and thus exhibiting DM1 phenotype), and full penetrance alleles have >50 repeats. Variants involving >50 repeats are therefore classified as pathogenic. [PMID 26754337]	-	-
chr19:45770204:C:CCAGCAGCAGCAGCAGCAGCAGCAGCAGCAGCAGCAGCAGCAGCAGCAGCAGCAGCAGCAGCAGCAGCAGCAGCAGCAGCAGCAGCAGCAGCAGCAGCAGCAGCAGCAGCAGCAGCAGCAGCAGCAGCAGCAGCAGCAGCAGCAGCAGCAGCAGCAGCAGCAGCAGCAGCAGCAGCAGCAGCAGCAGCAGCAGCAGCAGCAGCAGCAGCAGCAGCAGCAGCAGCAGCAGCAGCAGCAGCAGCAGCAGCAGCAGCAGCAGCAGCAGCAGCAGCAGCAGCAGCAGCAGCAGCAGCAGCAGCAGCAGCAGCAGCAGCAGCAGCAGCAGCAGCAGCAGCAGCAGCAGCAGCAGCAGCAGCAGCAGCAGCAGCAGCAGCAGCAGCAGCAGCAGCAGCAGCAGCAGCAGCAGCAGCAGCAGCAGCAGCAGCAGCAGCAGCAGCAGCAGCAGCAGCAGCAGCAGCAGCAGCAGCAGCAGCAGCAGCAGCAGCAGCAGCAGCAGCAGCAGCAGCAGCAGCAGCAGCAGCAGCAGCAGCAGCAGCAGCAGCAGCAGCAGCAGCAGCAGCAGCAGCAGCAGCAGCAGCAGCAG	NM_004409.5(DMPK):c.*224CTG[214]	P	no_assertion_criteria_provided	2	2	-	-	-	-	-	-	-	-	DMPK is associated with myotonic dystrophy 1 (AD). "Normal alleles" have 5-34 repeats, "premutation alleles" have 35-49 repeats (asymptomatic, but children are at increased risk of inheriting a larger repeat size and thus exhibiting DM1 phenotype), and full penetrance alleles have >50 repeats. Variants involving >50 repeats are therefore classified as pathogenic. [PMID 26754337]	-	-
chr19:45770204:C:CCAGCAGCAGCAGCAGCAGCAGCAGCAGCAGCAGCAGCAGCAGCAGCAGCAGCAGCAGCAGCAGCAGCAGCAGCAGCAGCAGCAGCAGCAGCAGCAGCAGCAGCAGCAGCAGCAGCAGCAGCAGCAGCAGCAGCAGCAGCAGCAGCAGCAGCAGCAGCAGCAGCAGCAGCAGCAGCAGCAGCAGCAGCAGCAGCAGCAGCAGCAGCAGCAGCAGCAGCAGCAGCAGCAGCAGCAGCAGCAGCAGCAGCAGCAGCAGCAGCAGCAGCAGCAGCAGCAGCAGCAGCAGCAGCAGCAGCAGCAGCAGCAGCAGCAGCAGCAGCAGCAGCAGCAGCAGCAGCAGCAGCAGCAGCAGCAGCAGCAGCAGCAGCAGCAGCAGCAGCAGCAGCAGCAGCAGCAGCAGCAGCAGCAGCAGCAGCAGCAGCAGCAGCAGCAGCAGCAGCAGCAGCAGCAGCAGCAGCAGCAGCAGCAGCAGCAGCAGCAGCAGCAGCAGCAGCAGCAGCAGCAGCAGCAGCAGCAGCAGCAGCAGCAGCAGCAGCAGCAGCAGCAGCAGCAGCAGCAGCAGCAGCAGCAGCAGCAGCAGCAGCAGCAG	NM_004409.5(DMPK):c.*224CTG[216]	P	no_assertion_criteria_provided	2	2	-	-	-	-	-	-	-	-	DMPK is associated with myotonic dystrophy 1 (AD). "Normal alleles" have 5-34 repeats, "premutation alleles" have 35-49 repeats (asymptomatic, but children are at increased risk of inheriting a larger repeat size and thus exhibiting DM1 phenotype), and full penetrance alleles have >50 repeats. Variants involving >50 repeats are therefore classified as pathogenic. [PMID 26754337]	-	-
chr19:45770204:C:CCAGCAGCAGCAGCAGCAGCAGCAGCAGCAGCAGCAGCAGCAGCAGCAGCAGCAGCAGCAGCAGCAGCAGCAGCAGCAGCAGCAGCAGCAGCAGCAGCAGCAGCAGCAGCAGCAGCAGCAGCAGCAGCAGCAGCAGCAGCAGCAGCAGCAGCAGCAGCAGCAGCAGCAGCAGCAGCAGCAGCAGCAGCAGCAGCAGCAGCAGCAGCAGCAGCAGCAGCAGCAGCAGCAGCAGCAGCAGCAGCAGCAGCAGCAGCAGCAGCAGCAGCAGCAGCAGCAGCAGCAGCAGCAGCAGCAGCAGCAGCAGCAGCAGCAGCAGCAGCAGCAGCAGCAGCAGCAGCAGCAGCAGCAGCAGCAGCAGCAGCAGCAGCAGCAGCAGCAGCAGCAGCAGCAGCAGCAGCAGCAGCAGCAGCAGCAGCAGCAGCAGCAGCAGCAGCAGCAGCAGCAGCAGCAGCAGCAGCAGCAGCAGCAGCAGCAGCAGCAGCAGCAGCAGCAGCAGCAGCAGCAGCAGCAGCAGCAGCAGCAGCAGCAGCAGCAGCAGCAGCAGCAGCAGCAGCAGCAGCAGCAGCAGCAGCAGCAGCAGCAGCAGCAGCAGCAGCAGCAGCAGCAGCAGCAGCAG	NM_004409.5(DMPK):c.*224CTG[225]	P	no_assertion_criteria_provided	2	2	-	-	-	-	-	-	-	-	DMPK is associated with myotonic dystrophy 1 (AD). "Normal alleles" have 5-34 repeats, "premutation alleles" have 35-49 repeats (asymptomatic, but children are at increased risk of inheriting a larger repeat size and thus exhibiting DM1 phenotype), and full penetrance alleles have >50 repeats. Variants involving >50 repeats are therefore classified as pathogenic. [PMID 26754337]	-	-
chr19:45770204:C:CCAGCAGCAGCAGCAGCAGCAGCAGCAGCAGCAGCAGCAGCAGCAGCAGCAGCAGCAGCAGCAGCAGCAGCAGCAGCAGCAGCAGCAGCAGCAGCAGCAGCAGCAGCAGCAGCAGCAGCAGCAGCAGCAGCAGCAGCAGCAGCAGCAGCAGCAGCAGCAGCAGCAGCAGCAGCAGCAGCAGCAGCAGCAGCAGCAGCAGCAGCAGCAGCAGCAGCAGCAGCAGCAGCAGCAGCAGCAGCAGCAGCAGCAGCAGCAGCAGCAGCAGCAGCAGCAGCAGCAGCAGCAGCAGCAGCAGCAGCAGCAGCAGCAGCAGCAGCAGCAGCAGCAGCAGCAGCAGCAGCAGCAGCAGCAGCAGCAGCAGCAGCAGCAGCAGCAGCAGCAGCAGCAGCAGCAGCAGCAGCAGCAGCAGCAGCAGCAGCAGCAGCAGCAGCAGCAGCAGCAGCAGCAGCAGCAGCAGCAGCAGCAGCAGCAGCAGCAGCAGCAGCAGCAGCAGCAGCAGCAGCAGCAGCAGCAGCAGCAGCAGCAGCAGCAGCAGCAGCAGCAGCAGCAGCAGCAGCAGCAGCAGCAGCAGCAGCAGCAGCAGCAGCAGCAGCAGCAGCAGCAGCAGCAGCAGCAGCAGCAGCAGCAG	NM_004409.5(DMPK):c.*224CTG[229]	P	no_assertion_criteria_provided	2	2	-	-	-	-	-	-	-	-	DMPK is associated with myotonic dystrophy 1 (AD). "Normal alleles" have 5-34 repeats, "premutation alleles" have 35-49 repeats (asymptomatic, but children are at increased risk of inheriting a larger repeat size and thus exhibiting DM1 phenotype), and full penetrance alleles have >50 repeats. Variants involving >50 repeats are therefore classified as pathogenic. [PMID 26754337]	-	-
chr19:45770204:C:CCAGCAGCAGCAGCAGCAGCAGCAGCAGCAGCAGCAGCAGCAGCAGCAGCAGCAGCAGCAGCAGCAGCAGCAGCAGCAGCAGCAGCAGCAGCAGCAGCAGCAGCAGCAGCAGCAGCAGCAGCAGCAGCAGCAGCAGCAGCAGCAGCAGCAGCAGCAGCAGCAGCAGCAGCAGCAGCAGCAGCAGCAGCAGCAGCAGCAGCAGCAGCAGCAGCAGCAGCAGCAGCAGCAGCAGCAGCAGCAGCAGCAGCAGCAGCAGCAGCAGCAGCAGCAGCAGCAGCAGCAGCAGCAGCAGCAGCAGCAGCAGCAGCAGCAGCAGCAGCAGCAGCAGCAGCAGCAGCAGCAGCAGCAGCAGCAGCAGCAGCAGCAGCAGCAGCAGCAGCAGCAGCAGCAGCAGCAGCAGCAGCAGCAGCAGCAGCAGCAGCAGCAGCAGCAGCAGCAGCAGCAGCAGCAGCAGCAGCAGCAGCAGCAGCAGCAGCAGCAGCAGCAGCAGCAGCAGCAGCAGCAGCAGCAGCAGCAGCAGCAGCAGCAGCAGCAGCAGCAGCAGCAGCAGCAGCAGCAGCAGCAGCAGCAGCAGCAGCAGCAGCAGCAGCAGCAGCAGCAGCAGCAGCAGCAGCAGCAGCAGCAGCAGCAG	NM_004409.5(DMPK):c.*224CTG[230]	P	criteria_provided,_single_submitter	2	2	-	-	-	-	-	-	-	-	DMPK is associated with myotonic dystrophy 1 (AD). "Normal alleles" have 5-34 repeats, "premutation alleles" have 35-49 repeats (asymptomatic, but children are at increased risk of inheriting a larger repeat size and thus exhibiting DM1 phenotype), and full penetrance alleles have >50 repeats. Variants involving >50 repeats are therefore classified as pathogenic. [PMID 26754337]	-	-
chr19:45770204:C:CCAGCAGCAGCAGCAGCAGCAGCAGCAGCAGCAGCAGCAGCAGCAGCAGCAGCAGCAGCAGCAGCAGCAGCAGCAGCAGCAGCAGCAGCAGCAGCAGCAGCAGCAGCAGCAGCAGCAGCAGCAGCAGCAGCAGCAGCAGCAGCAGCAGCAGCAGCAGCAGCAGCAGCAGCAGCAGCAGCAGCAGCAGCAGCAGCAGCAGCAGCAGCAGCAGCAGCAGCAGCAGCAGCAGCAGCAGCAGCAGCAGCAGCAGCAGCAGCAGCAGCAGCAGCAGCAGCAGCAGCAGCAGCAGCAGCAGCAGCAGCAGCAGCAGCAGCAGCAGCAGCAGCAGCAGCAGCAGCAGCAGCAGCAGCAGCAGCAGCAGCAGCAGCAGCAGCAGCAGCAGCAGCAGCAGCAGCAGCAGCAGCAGCAGCAGCAGCAGCAGCAGCAGCAGCAGCAGCAGCAGCAGCAGCAGCAGCAGCAGCAGCAGCAGCAGCAGCAGCAGCAGCAGCAGCAGCAGCAGCAGCAGCAGCAGCAGCAGCAGCAGCAGCAGCAGCAGCAGCAGCAGCAGCAGCAGCAGCAGCAGCAGCAGCAGCAGCAGCAGCAGCAGCAGCAGCAGCAGCAGCAGCAGCAGCAGCAGCAGCAGCAGCAGCAGCAGCAG	NM_004409.5(DMPK):c.*224CTG[232]	P	no_assertion_criteria_provided	2	2	-	-	-	-	-	-	-	-	DMPK is associated with myotonic dystrophy 1 (AD). "Normal alleles" have 5-34 repeats, "premutation alleles" have 35-49 repeats (asymptomatic, but children are at increased risk of inheriting a larger repeat size and thus exhibiting DM1 phenotype), and full penetrance alleles have >50 repeats. Variants involving >50 repeats are therefore classified as pathogenic. [PMID 26754337]	-	-
chr19:45770204:C:CCAGCAGCAGCAGCAGCAGCAGCAGCAGCAGCAGCAGCAGCAGCAGCAGCAGCAGCAGCAGCAGCAGCAGCAGCAGCAGCAGCAGCAGCAGCAGCAGCAGCAGCAGCAGCAGCAGCAGCAGCAGCAGCAGCAGCAGCAGCAGCAGCAGCAGCAGCAGCAGCAGCAGCAGCAGCAGCAGCAGCAGCAGCAGCAGCAGCAGCAGCAGCAGCAGCAGCAGCAGCAGCAGCAGCAGCAGCAGCAGCAGCAGCAGCAGCAGCAGCAGCAGCAGCAGCAGCAGCAGCAGCAGCAGCAGCAGCAGCAGCAGCAGCAGCAGCAGCAGCAGCAGCAGCAGCAGCAGCAGCAGCAGCAGCAGCAGCAGCAGCAGCAGCAGCAGCAGCAGCAGCAGCAGCAGCAGCAGCAGCAGCAGCAGCAGCAGCAGCAGCAGCAGCAGCAGCAGCAGCAGCAGCAGCAGCAGCAGCAGCAGCAGCAGCAGCAGCAGCAGCAGCAGCAGCAGCAGCAGCAGCAGCAGCAGCAGCAGCAGCAGCAGCAGCAGCAGCAGCAGCAGCAGCAGCAGCAGCAGCAGCAGCAGCAGCAGCAGCAGCAGCAGCAGCAGCAGCAGCAGCAGCAGCAGCAGCAGCAGCAGCAGCAGCAGCAGCAGCAGCAGCAG	NM_004409.5(DMPK):c.*224CTG[235]	P	no_assertion_criteria_provided	2	2	-	-	-	-	-	-	-	-	DMPK is associated with myotonic dystrophy 1 (AD). "Normal alleles" have 5-34 repeats, "premutation alleles" have 35-49 repeats (asymptomatic, but children are at increased risk of inheriting a larger repeat size and thus exhibiting DM1 phenotype), and full penetrance alleles have >50 repeats. Variants involving >50 repeats are therefore classified as pathogenic. [PMID 26754337]	-	-
chr19:45770204:C:CCAGCAGCAGCAGCAGCAGCAGCAGCAGCAGCAGCAGCAGCAGCAGCAGCAGCAGCAGCAGCAGCAGCAGCAGCAGCAGCAGCAGCAGCAGCAGCAGCAGCAGCAGCAGCAGCAGCAGCAGCAGCAGCAGCAGCAGCAGCAGCAGCAGCAGCAGCAGCAGCAGCAGCAGCAGCAGCAGCAGCAGCAGCAGCAGCAGCAGCAGCAGCAGCAGCAGCAGCAGCAGCAGCAGCAGCAGCAGCAGCAGCAGCAGCAGCAGCAGCAGCAGCAGCAGCAGCAGCAGCAGCAGCAGCAGCAGCAGCAGCAGCAGCAGCAGCAGCAGCAGCAGCAGCAGCAGCAGCAGCAGCAGCAGCAGCAGCAGCAGCAGCAGCAGCAGCAGCAGCAGCAGCAGCAGCAGCAGCAGCAGCAGCAGCAGCAGCAGCAGCAGCAGCAGCAGCAGCAGCAGCAGCAGCAGCAGCAGCAGCAGCAGCAGCAGCAGCAGCAGCAGCAGCAGCAGCAGCAGCAGCAGCAGCAGCAGCAGCAGCAGCAGCAGCAGCAGCAGCAGCAGCAGCAGCAGCAGCAGCAGCAGCAGCAGCAGCAGCAGCAGCAGCAGCAGCAGCAGCAGCAGCAGCAGCAGCAGCAGCAGCAGCAGCAGCAGCAGCAGCAGCAGCAG	NM_004409.5(DMPK):c.*224CTG[236]	P	no_assertion_criteria_provided	2	2	-	-	-	-	-	-	-	-	DMPK is associated with myotonic dystrophy 1 (AD). "Normal alleles" have 5-34 repeats, "premutation alleles" have 35-49 repeats (asymptomatic, but children are at increased risk of inheriting a larger repeat size and thus exhibiting DM1 phenotype), and full penetrance alleles have >50 repeats. Variants involving >50 repeats are therefore classified as pathogenic. [PMID 26754337]	-	-
chr19:45770204:C:CCAGCAGCAGCAGCAGCAGCAGCAGCAGCAGCAGCAGCAGCAGCAGCAGCAGCAGCAGCAGCAGCAGCAGCAGCAGCAGCAGCAGCAGCAGCAGCAGCAGCAGCAGCAGCAGCAGCAGCAGCAGCAGCAGCAGCAGCAGCAGCAGCAGCAGCAGCAGCAGCAGCAGCAGCAGCAGCAGCAGCAGCAGCAGCAGCAGCAGCAGCAGCAGCAGCAGCAGCAGCAGCAGCAGCAGCAGCAGCAGCAGCAGCAGCAGCAGCAGCAGCAGCAGCAGCAGCAGCAGCAGCAGCAGCAGCAGCAGCAGCAGCAGCAGCAGCAGCAGCAGCAGCAGCAGCAGCAGCAGCAGCAGCAGCAGCAGCAGCAGCAGCAGCAGCAGCAGCAGCAGCAGCAGCAGCAGCAGCAGCAGCAGCAGCAGCAGCAGCAGCAGCAGCAGCAGCAGCAGCAGCAGCAGCAGCAGCAGCAGCAGCAGCAGCAGCAGCAGCAGCAGCAGCAGCAGCAGCAGCAGCAGCAGCAGCAGCAGCAGCAGCAGCAGCAGCAGCAGCAGCAGCAGCAGCAGCAGCAGCAGCAGCAGCAGCAGCAGCAGCAGCAGCAGCAGCAGCAGCAGCAGCAGCAGCAGCAGCAGCAGCAGCAGCAGCAGCAGCAGCAGCAGCAGCAGCAG	NM_004409.5(DMPK):c.*224CTG[238]	P	no_assertion_criteria_provided	2	2	-	-	-	-	-	-	-	-	DMPK is associated with myotonic dystrophy 1 (AD). "Normal alleles" have 5-34 repeats, "premutation alleles" have 35-49 repeats (asymptomatic, but children are at increased risk of inheriting a larger repeat size and thus exhibiting DM1 phenotype), and full penetrance alleles have >50 repeats. Variants involving >50 repeats are therefore classified as pathogenic. [PMID 26754337]	-	-
chr19:45770204:C:CCAGCAGCAGCAGCAGCAGCAGCAGCAGCAGCAGCAGCAGCAGCAGCAGCAGCAGCAGCAGCAGCAGCAGCAGCAGCAGCAGCAGCAGCAGCAGCAGCAGCAGCAGCAGCAGCAGCAGCAGCAGCAGCAGCAGCAGCAGCAGCAGCAGCAGCAGCAGCAGCAGCAGCAGCAGCAGCAGCAGCAGCAGCAGCAGCAGCAGCAGCAGCAGCAGCAGCAGCAGCAGCAGCAGCAGCAGCAGCAGCAGCAGCAGCAGCAGCAGCAGCAGCAGCAGCAGCAGCAGCAGCAGCAGCAGCAGCAGCAGCAGCAGCAGCAGCAGCAGCAGCAGCAGCAGCAGCAGCAGCAGCAGCAGCAGCAGCAGCAGCAGCAGCAGCAGCAGCAGCAGCAGCAGCAGCAGCAGCAGCAGCAGCAGCAGCAGCAGCAGCAGCAGCAGCAGCAGCAGCAGCAGCAGCAGCAGCAGCAGCAGCAGCAGCAGCAGCAGCAGCAGCAGCAGCAGCAGCAGCAGCAGCAGCAGCAGCAGCAGCAGCAGCAGCAGCAGCAGCAGCAGCAGCAGCAGCAGCAGCAGCAGCAGCAGCAGCAGCAGCAGCAGCAGCAGCAGCAGCAGCAGCAGCAGCAGCAGCAGCAGCAGCAGCAGCAGCAGCAGCAGCAGCAGCAGCAGCAGCAGCAG	NM_004409.5(DMPK):c.*224CTG[241]	P	no_assertion_criteria_provided	2	2	-	-	-	-	-	-	-	-	DMPK is associated with myotonic dystrophy 1 (AD). "Normal alleles" have 5-34 repeats, "premutation alleles" have 35-49 repeats (asymptomatic, but children are at increased risk of inheriting a larger repeat size and thus exhibiting DM1 phenotype), and full penetrance alleles have >50 repeats. Variants involving >50 repeats are therefore classified as pathogenic. [PMID 26754337]	-	-
chr19:45770204:C:CCAGCAGCAGCAGCAGCAGCAGCAGCAGCAGCAGCAGCAGCAGCAGCAGCAGCAGCAGCAGCAGCAGCAGCAGCAGCAGCAGCAGCAGCAGCAGCAGCAGCAGCAGCAGCAGCAGCAGCAGCAGCAGCAGCAGCAGCAGCAGCAGCAGCAGCAGCAGCAGCAGCAGCAGCAGCAGCAGCAGCAGCAGCAGCAGCAGCAGCAGCAGCAGCAGCAGCAGCAGCAGCAGCAGCAGCAGCAGCAGCAGCAGCAGCAGCAGCAGCAGCAGCAGCAGCAGCAGCAGCAGCAGCAGCAGCAGCAGCAGCAGCAGCAGCAGCAGCAGCAGCAGCAGCAGCAGCAGCAGCAGCAGCAGCAGCAGCAGCAGCAGCAGCAGCAGCAGCAGCAGCAGCAGCAGCAGCAGCAGCAGCAGCAGCAGCAGCAGCAGCAGCAGCAGCAGCAGCAGCAGCAGCAGCAGCAGCAGCAGCAGCAGCAGCAGCAGCAGCAGCAGCAGCAGCAGCAGCAGCAGCAGCAGCAGCAGCAGCAGCAGCAGCAGCAGCAGCAGCAGCAGCAGCAGCAGCAGCAGCAGCAGCAGCAGCAGCAGCAGCAGCAGCAGCAGCAGCAGCAGCAGCAGCAGCAGCAGCAGCAGCAGCAGCAGCAGCAGCAGCAGCAGCAGCAGCAGCAGCAGCAGCAGCAGCAGCAGCAGCAGCAGCAGCAGCAGCAGCAGCAGCAG	NM_004409.5(DMPK):c.*224CTG[255]	P	criteria_provided,_single_submitter	2	2	-	-	-	-	-	-	-	-	DMPK is associated with myotonic dystrophy 1 (AD). "Normal alleles" have 5-34 repeats, "premutation alleles" have 35-49 repeats (asymptomatic, but children are at increased risk of inheriting a larger repeat size and thus exhibiting DM1 phenotype), and full penetrance alleles have >50 repeats. Variants involving >50 repeats are therefore classified as pathogenic. [PMID 26754337]	-	-
chr19:45770204:C:CCAGCAGCAGCAGCAGCAGCAGCAGCAGCAGCAGCAGCAGCAGCAGCAGCAGCAGCAGCAGCAGCAGCAGCAGCAGCAGCAGCAGCAGCAGCAGCAGCAGCAGCAGCAGCAGCAGCAGCAGCAGCAGCAGCAGCAGCAGCAGCAGCAGCAGCAGCAGCAGCAGCAGCAGCAGCAGCAGCAGCAGCAGCAGCAGCAGCAGCAGCAGCAGCAGCAGCAGCAGCAGCAGCAGCAGCAGCAGCAGCAGCAGCAGCAGCAGCAGCAGCAGCAGCAGCAGCAGCAGCAGCAGCAGCAGCAGCAGCAGCAGCAGCAGCAGCAGCAGCAGCAGCAGCAGCAGCAGCAGCAGCAGCAGCAGCAGCAGCAGCAGCAGCAGCAGCAGCAGCAGCAGCAGCAGCAGCAGCAGCAGCAGCAGCAGCAGCAGCAGCAGCAGCAGCAGCAGCAGCAGCAGCAGCAGCAGCAGCAGCAGCAGCAGCAGCAGCAGCAGCAGCAGCAGCAGCAGCAGCAGCAGCAGCAGCAGCAGCAGCAGCAGCAGCAGCAGCAGCAGCAGCAGCAGCAGCAGCAGCAGCAGCAGCAGCAGCAGCAGCAGCAGCAGCAGCAGCAGCAGCAGCAGCAGCAGCAGCAGCAGCAGCAGCAGCAGCAGCAGCAGCAGCAGCAGCAGCAGCAGCAGCAGCAGCAGCAGCAGCAGCAGCAGCAGCAGCAGCAGCAGCAGCAG	NM_004409.5(DMPK):c.*224CTG[256]	P	no_assertion_criteria_provided	2	2	-	-	-	-	-	-	-	-	DMPK is associated with myotonic dystrophy 1 (AD). "Normal alleles" have 5-34 repeats, "premutation alleles" have 35-49 repeats (asymptomatic, but children are at increased risk of inheriting a larger repeat size and thus exhibiting DM1 phenotype), and full penetrance alleles have >50 repeats. Variants involving >50 repeats are therefore classified as pathogenic. [PMID 26754337]	-	-
chr19:45770204:C:CCAGCAGCAGCAGCAGCAGCAGCAGCAGCAGCAGCAGCAGCAGCAGCAGCAGCAGCAGCAGCAGCAGCAGCAGCAGCAGCAGCAGCAGCAGCAGCAGCAGCAGCAGCAGCAGCAGCAGCAGCAGCAGCAGCAGCAGCAGCAGCAGCAGCAGCAGCAGCAGCAGCAGCAGCAGCAGCAGCAGCAGCAGCAGCAGCAGCAGCAGCAGCAGCAGCAGCAGCAGCAGCAGCAGCAGCAGCAGCAGCAGCAGCAGCAGCAGCAGCAGCAGCAGCAGCAGCAGCAGCAGCAGCAGCAGCAGCAGCAGCAGCAGCAGCAGCAGCAGCAGCAGCAGCAGCAGCAGCAGCAGCAGCAGCAGCAGCAGCAGCAGCAGCAGCAGCAGCAGCAGCAGCAGCAGCAGCAGCAGCAGCAGCAGCAGCAGCAGCAGCAGCAGCAGCAGCAGCAGCAGCAGCAGCAGCAGCAGCAGCAGCAGCAGCAGCAGCAGCAGCAGCAGCAGCAGCAGCAGCAGCAGCAGCAGCAGCAGCAGCAGCAGCAGCAGCAGCAGCAGCAGCAGCAGCAGCAGCAGCAGCAGCAGCAGCAGCAGCAGCAGCAGCAGCAGCAGCAGCAGCAGCAGCAGCAGCAGCAGCAGCAGCAGCAGCAGCAGCAGCAGCAGCAGCAGCAGCAGCAGCAGCAGCAGCAGCAGCAGCAGCAGCAGCAGCAGCAGCAGCAGCAGCAGCAGCAGCAGCAG	NM_004409.5(DMPK):c.*224CTG[260]	P	no_assertion_criteria_provided	2	2	-	-	-	-	-	-	-	-	DMPK is associated with myotonic dystrophy 1 (AD). "Normal alleles" have 5-34 repeats, "premutation alleles" have 35-49 repeats (asymptomatic, but children are at increased risk of inheriting a larger repeat size and thus exhibiting DM1 phenotype), and full penetrance alleles have >50 repeats. Variants involving >50 repeats are therefore classified as pathogenic. [PMID 26754337]	-	-
chr19:45770204:C:CCAGCAGCAGCAGCAGCAGCAGCAGCAGCAGCAGCAGCAGCAGCAGCAGCAGCAGCAGCAGCAGCAGCAGCAGCAGCAGCAGCAGCAGCAGCAGCAGCAGCAGCAGCAGCAGCAGCAGCAGCAGCAGCAGCAGCAGCAGCAGCAGCAGCAGCAGCAGCAGCAGCAGCAGCAGCAGCAGCAGCAGCAGCAGCAGCAGCAGCAGCAGCAGCAGCAGCAGCAGCAGCAGCAGCAGCAGCAGCAGCAGCAGCAGCAGCAGCAGCAGCAGCAGCAGCAGCAGCAGCAGCAGCAGCAGCAGCAGCAGCAGCAGCAGCAGCAGCAGCAGCAGCAGCAGCAGCAGCAGCAGCAGCAGCAGCAGCAGCAGCAGCAGCAGCAGCAGCAGCAGCAGCAGCAGCAGCAGCAGCAGCAGCAGCAGCAGCAGCAGCAGCAGCAGCAGCAGCAGCAGCAGCAGCAGCAGCAGCAGCAGCAGCAGCAGCAGCAGCAGCAGCAGCAGCAGCAGCAGCAGCAGCAGCAGCAGCAGCAGCAGCAGCAGCAGCAGCAGCAGCAGCAGCAGCAGCAGCAGCAGCAGCAGCAGCAGCAGCAGCAGCAGCAGCAGCAGCAGCAGCAGCAGCAGCAGCAGCAGCAGCAGCAGCAGCAGCAGCAGCAGCAGCAGCAGCAGCAGCAGCAGCAGCAGCAGCAGCAGCAGCAGCAGCAGCAGCAGCAGCAGCAGCAGCAGCAGCAGCAGCAG	NM_004409.5(DMPK):c.*224CTG[261]	P	no_assertion_criteria_provided	2	2	-	-	-	-	-	-	-	-	DMPK is associated with myotonic dystrophy 1 (AD). "Normal alleles" have 5-34 repeats, "premutation alleles" have 35-49 repeats (asymptomatic, but children are at increased risk of inheriting a larger repeat size and thus exhibiting DM1 phenotype), and full penetrance alleles have >50 repeats. Variants involving >50 repeats are therefore classified as pathogenic. [PMID 26754337]	-	-
chr19:45770204:C:CCAGCAGCAGCAGCAGCAGCAGCAGCAGCAGCAGCAGCAGCAGCAGCAGCAGCAGCAGCAGCAGCAGCAGCAGCAGCAGCAGCAGCAGCAGCAGCAGCAGCAGCAGCAGCAGCAGCAGCAGCAGCAGCAGCAGCAGCAGCAGCAGCAGCAGCAGCAGCAGCAGCAGCAGCAGCAGCAGCAGCAGCAGCAGCAGCAGCAGCAGCAGCAGCAGCAGCAGCAGCAGCAGCAGCAGCAGCAGCAGCAGCAGCAGCAGCAGCAGCAGCAGCAGCAGCAGCAGCAGCAGCAGCAGCAGCAGCAGCAGCAGCAGCAGCAGCAGCAGCAGCAGCAGCAGCAGCAGCAGCAGCAGCAGCAGCAGCAGCAGCAGCAGCAGCAGCAGCAGCAGCAGCAGCAGCAGCAGCAGCAGCAGCAGCAGCAGCAGCAGCAGCAGCAGCAGCAGCAGCAGCAGCAGCAGCAGCAGCAGCAGCAGCAGCAGCAGCAGCAGCAGCAGCAGCAGCAGCAGCAGCAGCAGCAGCAGCAGCAGCAGCAGCAGCAGCAGCAGCAGCAGCAGCAGCAGCAGCAGCAGCAGCAGCAGCAGCAGCAGCAGCAGCAGCAGCAGCAGCAGCAGCAGCAGCAGCAGCAGCAGCAGCAGCAGCAGCAGCAGCAGCAGCAGCAGCAGCAGCAGCAGCAGCAGCAGCAGCAGCAGCAGCAGCAGCAGCAGCAGCAGCAGCAGCAGCAGCAGCAGCAGCAGCAGCAG	NM_004409.5(DMPK):c.*224CTG[264]	P	no_assertion_criteria_provided	2	2	-	-	-	-	-	-	-	-	DMPK is associated with myotonic dystrophy 1 (AD). "Normal alleles" have 5-34 repeats, "premutation alleles" have 35-49 repeats (asymptomatic, but children are at increased risk of inheriting a larger repeat size and thus exhibiting DM1 phenotype), and full penetrance alleles have >50 repeats. Variants involving >50 repeats are therefore classified as pathogenic. [PMID 26754337]	-	-
chr19:45770204:C:CCAGCAGCAGCAGCAGCAGCAGCAGCAGCAGCAGCAGCAGCAGCAGCAGCAGCAGCAGCAGCAGCAGCAGCAGCAGCAGCAGCAGCAGCAGCAGCAGCAGCAGCAGCAGCAGCAGCAGCAGCAGCAGCAGCAGCAGCAGCAGCAGCAGCAGCAGCAGCAGCAGCAGCAGCAGCAGCAGCAGCAGCAGCAGCAGCAGCAGCAGCAGCAGCAGCAGCAGCAGCAGCAGCAGCAGCAGCAGCAGCAGCAGCAGCAGCAGCAGCAGCAGCAGCAGCAGCAGCAGCAGCAGCAGCAGCAGCAGCAGCAGCAGCAGCAGCAGCAGCAGCAGCAGCAGCAGCAGCAGCAGCAGCAGCAGCAGCAGCAGCAGCAGCAGCAGCAGCAGCAGCAGCAGCAGCAGCAGCAGCAGCAGCAGCAGCAGCAGCAGCAGCAGCAGCAGCAGCAGCAGCAGCAGCAGCAGCAGCAGCAGCAGCAGCAGCAGCAGCAGCAGCAGCAGCAGCAGCAGCAGCAGCAGCAGCAGCAGCAGCAGCAGCAGCAGCAGCAGCAGCAGCAGCAGCAGCAGCAGCAGCAGCAGCAGCAGCAGCAGCAGCAGCAGCAGCAGCAGCAGCAGCAGCAGCAGCAGCAGCAGCAGCAGCAGCAGCAGCAGCAGCAGCAGCAGCAGCAGCAGCAGCAGCAGCAGCAGCAGCAGCAGCAGCAGCAGCAGCAGCAGCAGCAGCAGCAGCAGCAGCAGCAGCAGCAGCAG	NM_004409.5(DMPK):c.*224CTG[265]	P	no_assertion_criteria_provided	2	2	-	-	-	-	-	-	-	-	DMPK is associated with myotonic dystrophy 1 (AD). "Normal alleles" have 5-34 repeats, "premutation alleles" have 35-49 repeats (asymptomatic, but children are at increased risk of inheriting a larger repeat size and thus exhibiting DM1 phenotype), and full penetrance alleles have >50 repeats. Variants involving >50 repeats are therefore classified as pathogenic. [PMID 26754337]	-	-
chr19:45770204:C:CCAGCAGCAGCAGCAGCAGCAGCAGCAGCAGCAGCAGCAGCAGCAGCAGCAGCAGCAGCAGCAGCAGCAGCAGCAGCAGCAGCAGCAGCAGCAGCAGCAGCAGCAGCAGCAGCAGCAGCAGCAGCAGCAGCAGCAGCAGCAGCAGCAGCAGCAGCAGCAGCAGCAGCAGCAGCAGCAGCAGCAGCAGCAGCAGCAGCAGCAGCAGCAGCAGCAGCAGCAGCAGCAGCAGCAGCAGCAGCAGCAGCAGCAGCAGCAGCAGCAGCAGCAGCAGCAGCAGCAGCAGCAGCAGCAGCAGCAGCAGCAGCAGCAGCAGCAGCAGCAGCAGCAGCAGCAGCAGCAGCAGCAGCAGCAGCAGCAGCAGCAGCAGCAGCAGCAGCAGCAGCAGCAGCAGCAGCAGCAGCAGCAGCAGCAGCAGCAGCAGCAGCAGCAGCAGCAGCAGCAGCAGCAGCAGCAGCAGCAGCAGCAGCAGCAGCAGCAGCAGCAGCAGCAGCAGCAGCAGCAGCAGCAGCAGCAGCAGCAGCAGCAGCAGCAGCAGCAGCAGCAGCAGCAGCAGCAGCAGCAGCAGCAGCAGCAGCAGCAGCAGCAGCAGCAGCAGCAGCAGCAGCAGCAGCAGCAGCAGCAGCAGCAGCAGCAGCAGCAGCAGCAGCAGCAGCAGCAGCAGCAGCAGCAGCAGCAGCAGCAGCAGCAGCAGCAGCAGCAGCAGCAGCAGCAGCAGCAGCAGCAGCAGCAGCAGCAGCAGCAGCAGCAGCAGCAG	NM_004409.5(DMPK):c.*224CTG[271]	P	no_assertion_criteria_provided	2	2	-	-	-	-	-	-	-	-	DMPK is associated with myotonic dystrophy 1 (AD). "Normal alleles" have 5-34 repeats, "premutation alleles" have 35-49 repeats (asymptomatic, but children are at increased risk of inheriting a larger repeat size and thus exhibiting DM1 phenotype), and full penetrance alleles have >50 repeats. Variants involving >50 repeats are therefore classified as pathogenic. [PMID 26754337]	-	-
chr19:45770204:C:CCAGCAGCAGCAGCAGCAGCAGCAGCAGCAGCAGCAGCAGCAGCAGCAGCAGCAGCAGCAGCAGCAGCAGCAGCAGCAGCAGCAGCAGCAGCAGCAGCAGCAGCAGCAGCAGCAGCAGCAGCAGCAGCAGCAGCAGCAGCAGCAGCAGCAGCAGCAGCAGCAGCAGCAGCAGCAGCAGCAGCAGCAGCAGCAGCAGCAGCAGCAGCAGCAGCAGCAGCAGCAGCAGCAGCAGCAGCAGCAGCAGCAGCAGCAGCAGCAGCAGCAGCAGCAGCAGCAGCAGCAGCAGCAGCAGCAGCAGCAGCAGCAGCAGCAGCAGCAGCAGCAGCAGCAGCAGCAGCAGCAGCAGCAGCAGCAGCAGCAGCAGCAGCAGCAGCAGCAGCAGCAGCAGCAGCAGCAGCAGCAGCAGCAGCAGCAGCAGCAGCAGCAGCAGCAGCAGCAGCAGCAGCAGCAGCAGCAGCAGCAGCAGCAGCAGCAGCAGCAGCAGCAGCAGCAGCAGCAGCAGCAGCAGCAGCAGCAGCAGCAGCAGCAGCAGCAGCAGCAGCAGCAGCAGCAGCAGCAGCAGCAGCAGCAGCAGCAGCAGCAGCAGCAGCAGCAGCAGCAGCAGCAGCAGCAGCAGCAGCAGCAGCAGCAGCAGCAGCAGCAGCAGCAGCAGCAGCAGCAGCAGCAGCAGCAGCAGCAGCAGCAGCAGCAGCAGCAGCAGCAGCAGCAGCAGCAGCAGCAGCAGCAGCAGCAGCAGCAGCAGCAGCAGCAGCAGCAGCAGCAGCAGCAGCAGCAGCAGCAG	NM_004409.5(DMPK):c.*224CTG[280]	P	criteria_provided,_single_submitter	2	2	-	-	-	-	-	-	-	-	DMPK is associated with myotonic dystrophy 1 (AD). "Normal alleles" have 5-34 repeats, "premutation alleles" have 35-49 repeats (asymptomatic, but children are at increased risk of inheriting a larger repeat size and thus exhibiting DM1 phenotype), and full penetrance alleles have >50 repeats. Variants involving >50 repeats are therefore classified as pathogenic. [PMID 26754337]	-	-
chr19:45770204:C:CCAGCAGCAGCAGCAGCAGCAGCAGCAGCAGCAGCAGCAGCAGCAGCAGCAGCAGCAGCAGCAGCAGCAGCAGCAGCAGCAGCAGCAGCAGCAGCAGCAGCAGCAGCAGCAGCAGCAGCAGCAGCAGCAGCAGCAGCAGCAGCAGCAGCAGCAGCAGCAGCAGCAGCAGCAGCAGCAGCAGCAGCAGCAGCAGCAGCAGCAGCAGCAGCAGCAGCAGCAGCAGCAGCAGCAGCAGCAGCAGCAGCAGCAGCAGCAGCAGCAGCAGCAGCAGCAGCAGCAGCAGCAGCAGCAGCAGCAGCAGCAGCAGCAGCAGCAGCAGCAGCAGCAGCAGCAGCAGCAGCAGCAGCAGCAGCAGCAGCAGCAGCAGCAGCAGCAGCAGCAGCAGCAGCAGCAGCAGCAGCAGCAGCAGCAGCAGCAGCAGCAGCAGCAGCAGCAGCAGCAGCAGCAGCAGCAGCAGCAGCAGCAGCAGCAGCAGCAGCAGCAGCAGCAGCAGCAGCAGCAGCAGCAGCAGCAGCAGCAGCAGCAGCAGCAGCAGCAGCAGCAGCAGCAGCAGCAGCAGCAGCAGCAGCAGCAGCAGCAGCAGCAGCAGCAGCAGCAGCAGCAGCAGCAGCAGCAGCAGCAGCAGCAGCAGCAGCAGCAGCAGCAGCAGCAGCAGCAGCAGCAGCAGCAGCAGCAGCAGCAGCAGCAGCAGCAGCAGCAGCAGCAGCAGCAGCAGCAGCAGCAGCAGCAGCAGCAGCAGCAGCAGCAGCAGCAGCAGCAGCAGCAGCAGCAGCAGCAGCAGCAG	NM_004409.5(DMPK):c.*224CTG[281]	P	no_assertion_criteria_provided	2	2	-	-	-	-	-	-	-	-	DMPK is associated with myotonic dystrophy 1 (AD). "Normal alleles" have 5-34 repeats, "premutation alleles" have 35-49 repeats (asymptomatic, but children are at increased risk of inheriting a larger repeat size and thus exhibiting DM1 phenotype), and full penetrance alleles have >50 repeats. Variants involving >50 repeats are therefore classified as pathogenic. [PMID 26754337]	-	-
chr19:45770204:C:CCAGCAGCAGCAGCAGCAGCAGCAGCAGCAGCAGCAGCAGCAGCAGCAGCAGCAGCAGCAGCAGCAGCAGCAGCAGCAGCAGCAGCAGCAGCAGCAGCAGCAGCAGCAGCAGCAGCAGCAGCAGCAGCAGCAGCAGCAGCAGCAGCAGCAGCAGCAGCAGCAGCAGCAGCAGCAGCAGCAGCAGCAGCAGCAGCAGCAGCAGCAGCAGCAGCAGCAGCAGCAGCAGCAGCAGCAGCAGCAGCAGCAGCAGCAGCAGCAGCAGCAGCAGCAGCAGCAGCAGCAGCAGCAGCAGCAGCAGCAGCAGCAGCAGCAGCAGCAGCAGCAGCAGCAGCAGCAGCAGCAGCAGCAGCAGCAGCAGCAGCAGCAGCAGCAGCAGCAGCAGCAGCAGCAGCAGCAGCAGCAGCAGCAGCAGCAGCAGCAGCAGCAGCAGCAGCAGCAGCAGCAGCAGCAGCAGCAGCAGCAGCAGCAGCAGCAGCAGCAGCAGCAGCAGCAGCAGCAGCAGCAGCAGCAGCAGCAGCAGCAGCAGCAGCAGCAGCAGCAGCAGCAGCAGCAGCAGCAGCAGCAGCAGCAGCAGCAGCAGCAGCAGCAGCAGCAGCAGCAGCAGCAGCAGCAGCAGCAGCAGCAGCAGCAGCAGCAGCAGCAGCAGCAGCAGCAGCAGCAGCAGCAGCAGCAGCAGCAGCAGCAGCAGCAGCAGCAGCAGCAGCAGCAGCAGCAGCAGCAGCAGCAGCAGCAGCAGCAGCAGCAGCAGCAGCAGCAGCAGCAGCAGCAGCAGCAGCAGCAGCAGCAGCAGCAGCAGCAGCAGCAG	NM_004409.5(DMPK):c.*224CTG[288]	P	no_assertion_criteria_provided	2	2	-	-	-	-	-	-	-	-	DMPK is associated with myotonic dystrophy 1 (AD). "Normal alleles" have 5-34 repeats, "premutation alleles" have 35-49 repeats (asymptomatic, but children are at increased risk of inheriting a larger repeat size and thus exhibiting DM1 phenotype), and full penetrance alleles have >50 repeats. Variants involving >50 repeats are therefore classified as pathogenic. [PMID 26754337]	-	-
chr19:45770204:C:CCAGCAGCAGCAGCAGCAGCAGCAGCAGCAGCAGCAGCAGCAGCAGCAGCAGCAGCAGCAGCAGCAGCAGCAGCAGCAGCAGCAGCAGCAGCAGCAGCAGCAGCAGCAGCAGCAGCAGCAGCAGCAGCAGCAGCAGCAGCAGCAGCAGCAGCAGCAGCAGCAGCAGCAGCAGCAGCAGCAGCAGCAGCAGCAGCAGCAGCAGCAGCAGCAGCAGCAGCAGCAGCAGCAGCAGCAGCAGCAGCAGCAGCAGCAGCAGCAGCAGCAGCAGCAGCAGCAGCAGCAGCAGCAGCAGCAGCAGCAGCAGCAGCAGCAGCAGCAGCAGCAGCAGCAGCAGCAGCAGCAGCAGCAGCAGCAGCAGCAGCAGCAGCAGCAGCAGCAGCAGCAGCAGCAGCAGCAGCAGCAGCAGCAGCAGCAGCAGCAGCAGCAGCAGCAGCAGCAGCAGCAGCAGCAGCAGCAGCAGCAGCAGCAGCAGCAGCAGCAGCAGCAGCAGCAGCAGCAGCAGCAGCAGCAGCAGCAGCAGCAGCAGCAGCAGCAGCAGCAGCAGCAGCAGCAGCAGCAGCAGCAGCAGCAGCAGCAGCAGCAGCAGCAGCAGCAGCAGCAGCAGCAGCAGCAGCAGCAGCAGCAGCAGCAGCAGCAGCAGCAGCAGCAGCAGCAGCAGCAGCAGCAGCAGCAGCAGCAGCAGCAGCAGCAGCAGCAGCAGCAGCAGCAGCAGCAGCAGCAGCAGCAGCAGCAGCAGCAGCAGCAGCAGCAGCAGCAGCAGCAGCAGCAGCAGCAGCAGCAGCAGCAGCAGCAGCAGCAGCAGCAGCAGCAGCAGCAGCAGCAGCAGCAGCAGCAGCAGCAGCAGCAGCAG	NM_004409.5(DMPK):c.*224CTG[303]	P	no_assertion_criteria_provided	2	2	-	-	-	-	-	-	-	-	DMPK is associated with myotonic dystrophy 1 (AD). "Normal alleles" have 5-34 repeats, "premutation alleles" have 35-49 repeats (asymptomatic, but children are at increased risk of inheriting a larger repeat size and thus exhibiting DM1 phenotype), and full penetrance alleles have >50 repeats. Variants involving >50 repeats are therefore classified as pathogenic. [PMID 26754337]	-	-
chr19:45770204:C:CCAGCAGCAGCAGCAGCAGCAGCAGCAGCAGCAGCAGCAGCAGCAGCAGCAGCAGCAGCAGCAGCAGCAGCAGCAGCAGCAGCAGCAGCAGCAGCAGCAGCAGCAGCAGCAGCAGCAGCAGCAGCAGCAGCAGCAGCAGCAGCAGCAGCAGCAGCAGCAGCAGCAGCAGCAGCAGCAGCAGCAGCAGCAGCAGCAGCAGCAGCAGCAGCAGCAGCAGCAGCAGCAGCAGCAGCAGCAGCAGCAGCAGCAGCAGCAGCAGCAGCAGCAGCAGCAGCAGCAGCAGCAGCAGCAGCAGCAGCAGCAGCAGCAGCAGCAGCAGCAGCAGCAGCAGCAGCAGCAGCAGCAGCAGCAGCAGCAGCAGCAGCAGCAGCAGCAGCAGCAGCAGCAGCAGCAGCAGCAGCAGCAGCAGCAGCAGCAGCAGCAGCAGCAGCAGCAGCAGCAGCAGCAGCAGCAGCAGCAGCAGCAGCAGCAGCAGCAGCAGCAGCAGCAGCAGCAGCAGCAGCAGCAGCAGCAGCAGCAGCAGCAGCAGCAGCAGCAGCAGCAGCAGCAGCAGCAGCAGCAGCAGCAGCAGCAGCAGCAGCAGCAGCAGCAGCAGCAGCAGCAGCAGCAGCAGCAGCAGCAGCAGCAGCAGCAGCAGCAGCAGCAGCAGCAGCAGCAGCAGCAGCAGCAGCAGCAGCAGCAGCAGCAGCAGCAGCAGCAGCAGCAGCAGCAGCAGCAGCAGCAGCAGCAGCAGCAGCAGCAGCAGCAGCAGCAGCAGCAGCAGCAGCAGCAGCAGCAGCAGCAGCAGCAGCAGCAGCAGCAGCAGCAGCAGCAGCAGCAGCAGCAGCAGCAGCAGCAGCAGCAGCAGCAGCAGCAGCAGCAG	NM_004409.5(DMPK):c.*224CTG[307]	P	no_assertion_criteria_provided	2	2	-	-	-	-	-	-	-	-	DMPK is associated with myotonic dystrophy 1 (AD). "Normal alleles" have 5-34 repeats, "premutation alleles" have 35-49 repeats (asymptomatic, but children are at increased risk of inheriting a larger repeat size and thus exhibiting DM1 phenotype), and full penetrance alleles have >50 repeats. Variants involving >50 repeats are therefore classified as pathogenic. [PMID 26754337]	-	-
chr19:45770204:C:CCAGCAGCAGCAGCAGCAGCAGCAGCAGCAGCAGCAGCAGCAGCAGCAGCAGCAGCAGCAGCAGCAGCAGCAGCAGCAGCAGCAGCAGCAGCAGCAGCAGCAGCAGCAGCAGCAGCAGCAGCAGCAGCAGCAGCAGCAGCAGCAGCAGCAGCAGCAGCAGCAGCAGCAGCAGCAGCAGCAGCAGCAGCAGCAGCAGCAGCAGCAGCAGCAGCAGCAGCAGCAGCAGCAGCAGCAGCAGCAGCAGCAGCAGCAGCAGCAGCAGCAGCAGCAGCAGCAGCAGCAGCAGCAGCAGCAGCAGCAGCAGCAGCAGCAGCAGCAGCAGCAGCAGCAGCAGCAGCAGCAGCAGCAGCAGCAGCAGCAGCAGCAGCAGCAGCAGCAGCAGCAGCAGCAGCAGCAGCAGCAGCAGCAGCAGCAGCAGCAGCAGCAGCAGCAGCAGCAGCAGCAGCAGCAGCAGCAGCAGCAGCAGCAGCAGCAGCAGCAGCAGCAGCAGCAGCAGCAGCAGCAGCAGCAGCAGCAGCAGCAGCAGCAGCAGCAGCAGCAGCAGCAGCAGCAGCAGCAGCAGCAGCAGCAGCAGCAGCAGCAGCAGCAGCAGCAGCAGCAGCAGCAGCAGCAGCAGCAGCAGCAGCAGCAGCAGCAGCAGCAGCAGCAGCAGCAGCAGCAGCAGCAGCAGCAGCAGCAGCAGCAGCAGCAGCAGCAGCAGCAGCAGCAGCAGCAGCAGCAGCAGCAGCAGCAGCAGCAGCAGCAGCAGCAGCAGCAGCAGCAGCAGCAGCAGCAGCAGCAGCAGCAGCAGCAGCAGCAGCAGCAGCAGCAGCAGCAGCAGCAGCAGCAGCAGCAGCAGCAGCAGCAGCAGCAGCAGCAGCAGCAGCAGCAGCAGCAGCAG	NM_004409.5(DMPK):c.*224CTG[313]	P	no_assertion_criteria_provided	2	2	-	-	-	-	-	-	-	-	DMPK is associated with myotonic dystrophy 1 (AD). "Normal alleles" have 5-34 repeats, "premutation alleles" have 35-49 repeats (asymptomatic, but children are at increased risk of inheriting a larger repeat size and thus exhibiting DM1 phenotype), and full penetrance alleles have >50 repeats. Variants involving >50 repeats are therefore classified as pathogenic. [PMID 26754337]	-	-
chr19:45770204:C:CCAGCAGCAGCAGCAGCAGCAGCAGCAGCAGCAGCAGCAGCAGCAGCAGCAGCAGCAGCAGCAGCAGCAGCAGCAGCAGCAGCAGCAGCAGCAGCAGCAGCAGCAGCAGCAGCAGCAGCAGCAGCAGCAGCAGCAGCAGCAGCAGCAGCAGCAGCAGCAGCAGCAGCAGCAGCAGCAGCAGCAGCAGCAGCAGCAGCAGCAGCAGCAGCAGCAGCAGCAGCAGCAGCAGCAGCAGCAGCAGCAGCAGCAGCAGCAGCAGCAGCAGCAGCAGCAGCAGCAGCAGCAGCAGCAGCAGCAGCAGCAGCAGCAGCAGCAGCAGCAGCAGCAGCAGCAGCAGCAGCAGCAGCAGCAGCAGCAGCAGCAGCAGCAGCAGCAGCAGCAGCAGCAGCAGCAGCAGCAGCAGCAGCAGCAGCAGCAGCAGCAGCAGCAGCAGCAGCAGCAGCAGCAGCAGCAGCAGCAGCAGCAGCAGCAGCAGCAGCAGCAGCAGCAGCAGCAGCAGCAGCAGCAGCAGCAGCAGCAGCAGCAGCAGCAGCAGCAGCAGCAGCAGCAGCAGCAGCAGCAGCAGCAGCAGCAGCAGCAGCAGCAGCAGCAGCAGCAGCAGCAGCAGCAGCAGCAGCAGCAGCAGCAGCAGCAGCAGCAGCAGCAGCAGCAGCAGCAGCAGCAGCAGCAGCAGCAGCAGCAGCAGCAGCAGCAGCAGCAGCAGCAGCAGCAGCAGCAGCAGCAGCAGCAGCAGCAGCAGCAGCAGCAGCAGCAGCAGCAGCAGCAGCAGCAGCAGCAGCAGCAGCAGCAGCAGCAGCAGCAGCAGCAGCAGCAGCAGCAGCAGCAGCAGCAGCAGCAGCAGCAGCAGCAGCAGCAGCAGCAGCAGCAGCAGCAGCAGCAGCAGCAGCAGCAGCAG	NM_004409.5(DMPK):c.*224CTG[318]	P	no_assertion_criteria_provided	2	2	-	-	-	-	-	-	-	-	DMPK is associated with myotonic dystrophy 1 (AD). "Normal alleles" have 5-34 repeats, "premutation alleles" have 35-49 repeats (asymptomatic, but children are at increased risk of inheriting a larger repeat size and thus exhibiting DM1 phenotype), and full penetrance alleles have >50 repeats. Variants involving >50 repeats are therefore classified as pathogenic. [PMID 26754337]	-	-
chr19:45770204:C:CCAGCAGCAGCAGCAGCAGCAGCAGCAGCAGCAGCAGCAGCAGCAGCAGCAGCAGCAGCAGCAGCAGCAGCAGCAGCAGCAGCAGCAGCAGCAGCAGCAGCAGCAGCAGCAGCAGCAGCAGCAGCAGCAGCAGCAGCAGCAGCAGCAGCAGCAGCAGCAGCAGCAGCAGCAGCAGCAGCAGCAGCAGCAGCAGCAGCAGCAGCAGCAGCAGCAGCAGCAGCAGCAGCAGCAGCAGCAGCAGCAGCAGCAGCAGCAGCAGCAGCAGCAGCAGCAGCAGCAGCAGCAGCAGCAGCAGCAGCAGCAGCAGCAGCAGCAGCAGCAGCAGCAGCAGCAGCAGCAGCAGCAGCAGCAGCAGCAGCAGCAGCAGCAGCAGCAGCAGCAGCAGCAGCAGCAGCAGCAGCAGCAGCAGCAGCAGCAGCAGCAGCAGCAGCAGCAGCAGCAGCAGCAGCAGCAGCAGCAGCAGCAGCAGCAGCAGCAGCAGCAGCAGCAGCAGCAGCAGCAGCAGCAGCAGCAGCAGCAGCAGCAGCAGCAGCAGCAGCAGCAGCAGCAGCAGCAGCAGCAGCAGCAGCAGCAGCAGCAGCAGCAGCAGCAGCAGCAGCAGCAGCAGCAGCAGCAGCAGCAGCAGCAGCAGCAGCAGCAGCAGCAGCAGCAGCAGCAGCAGCAGCAGCAGCAGCAGCAGCAGCAGCAGCAGCAGCAGCAGCAGCAGCAGCAGCAGCAGCAGCAGCAGCAGCAGCAGCAGCAGCAGCAGCAGCAGCAGCAGCAGCAGCAGCAGCAGCAGCAGCAGCAGCAGCAGCAGCAGCAGCAGCAGCAGCAGCAGCAGCAGCAGCAGCAGCAGCAGCAGCAGCAGCAGCAGCAGCAGCAGCAGCAGCAGCAGCAGCAGCAGCAGCAGCAGCAGCAGCAGCAGCAGCAGCAGCAGCAGCAG	NM_004409.5(DMPK):c.*224CTG[327]	P	no_assertion_criteria_provided	2	2	-	-	-	-	-	-	-	-	DMPK is associated with myotonic dystrophy 1 (AD). "Normal alleles" have 5-34 repeats, "premutation alleles" have 35-49 repeats (asymptomatic, but children are at increased risk of inheriting a larger repeat size and thus exhibiting DM1 phenotype), and full penetrance alleles have >50 repeats. Variants involving >50 repeats are therefore classified as pathogenic. [PMID 26754337]	-	-
chr19:45770204:C:CCAGCAGCAGCAGCAGCAGCAGCAGCAGCAGCAGCAGCAGCAGCAGCAGCAGCAGCAGCAGCAGCAGCAGCAGCAGCAGCAGCAGCAGCAGCAGCAGCAGCAGCAGCAGCAGCAGCAGCAGCAGCAGCAGCAGCAGCAGCAGCAGCAGCAGCAGCAGCAGCAGCAGCAGCAGCAGCAGCAGCAGCAGCAGCAGCAGCAGCAGCAGCAGCAGCAGCAGCAGCAGCAGCAGCAGCAGCAGCAGCAGCAGCAGCAGCAGCAGCAGCAGCAGCAGCAGCAGCAGCAGCAGCAGCAGCAGCAGCAGCAGCAGCAGCAGCAGCAGCAGCAGCAGCAGCAGCAGCAGCAGCAGCAGCAGCAGCAGCAGCAGCAGCAGCAGCAGCAGCAGCAGCAGCAGCAGCAGCAGCAGCAGCAGCAGCAGCAGCAGCAGCAGCAGCAGCAGCAGCAGCAGCAGCAGCAGCAGCAGCAGCAGCAGCAGCAGCAGCAGCAGCAGCAGCAGCAGCAGCAGCAGCAGCAGCAGCAGCAGCAGCAGCAGCAGCAGCAGCAGCAGCAGCAGCAGCAGCAGCAGCAGCAGCAGCAGCAGCAGCAGCAGCAGCAGCAGCAGCAGCAGCAGCAGCAGCAGCAGCAGCAGCAGCAGCAGCAGCAGCAGCAGCAGCAGCAGCAGCAGCAGCAGCAGCAGCAGCAGCAGCAGCAGCAGCAGCAGCAGCAGCAGCAGCAGCAGCAGCAGCAGCAGCAGCAGCAGCAGCAGCAGCAGCAGCAGCAGCAGCAGCAGCAGCAGCAGCAGCAGCAGCAGCAGCAGCAGCAGCAGCAGCAGCAGCAGCAGCAGCAGCAGCAGCAGCAGCAGCAGCAGCAGCAGCAGCAGCAGCAGCAGCAGCAGCAGCAGCAGCAGCAGCAGCAGCAGCAGCAGCAGCAGCAGCAGCAGCAGCAGCAGCAGCAG	NM_004409.5(DMPK):c.*224CTG[330]	P	criteria_provided,_single_submitter	2	2	-	-	-	-	-	-	-	-	DMPK is associated with myotonic dystrophy 1 (AD). "Normal alleles" have 5-34 repeats, "premutation alleles" have 35-49 repeats (asymptomatic, but children are at increased risk of inheriting a larger repeat size and thus exhibiting DM1 phenotype), and full penetrance alleles have >50 repeats. Variants involving >50 repeats are therefore classified as pathogenic. [PMID 26754337]	-	-
chr19:45770204:C:CCAGCAGCAGCAGCAGCAGCAGCAGCAGCAGCAGCAGCAGCAGCAGCAGCAGCAGCAGCAGCAGCAGCAGCAGCAGCAGCAGCAGCAGCAGCAGCAGCAGCAGCAGCAGCAGCAGCAGCAGCAGCAGCAGCAGCAGCAGCAGCAGCAGCAGCAGCAGCAGCAGCAGCAGCAGCAGCAGCAGCAGCAGCAGCAGCAGCAGCAGCAGCAGCAGCAGCAGCAGCAGCAGCAGCAGCAGCAGCAGCAGCAGCAGCAGCAGCAGCAGCAGCAGCAGCAGCAGCAGCAGCAGCAGCAGCAGCAGCAGCAGCAGCAGCAGCAGCAGCAGCAGCAGCAGCAGCAGCAGCAGCAGCAGCAGCAGCAGCAGCAGCAGCAGCAGCAGCAGCAGCAGCAGCAGCAGCAGCAGCAGCAGCAGCAGCAGCAGCAGCAGCAGCAGCAGCAGCAGCAGCAGCAGCAGCAGCAGCAGCAGCAGCAGCAGCAGCAGCAGCAGCAGCAGCAGCAGCAGCAGCAGCAGCAGCAGCAGCAGCAGCAGCAGCAGCAGCAGCAGCAGCAGCAGCAGCAGCAGCAGCAGCAGCAGCAGCAGCAGCAGCAGCAGCAGCAGCAGCAGCAGCAGCAGCAGCAGCAGCAGCAGCAGCAGCAGCAGCAGCAGCAGCAGCAGCAGCAGCAGCAGCAGCAGCAGCAGCAGCAGCAGCAGCAGCAGCAGCAGCAGCAGCAGCAGCAGCAGCAGCAGCAGCAGCAGCAGCAGCAGCAGCAGCAGCAGCAGCAGCAGCAGCAGCAGCAGCAGCAGCAGCAGCAGCAGCAGCAGCAGCAGCAGCAGCAGCAGCAGCAGCAGCAGCAGCAGCAGCAGCAGCAGCAGCAGCAGCAGCAGCAGCAGCAGCAGCAGCAGCAGCAGCAGCAGCAGCAGCAGCAGCAGCAGCAGCAGCAGCAGCAGCAGCAGCAGCAGCAG	NM_004409.5(DMPK):c.*224CTG[333]	P	no_assertion_criteria_provided	2	2	-	-	-	-	-	-	-	-	DMPK is associated with myotonic dystrophy 1 (AD). "Normal alleles" have 5-34 repeats, "premutation alleles" have 35-49 repeats (asymptomatic, but children are at increased risk of inheriting a larger repeat size and thus exhibiting DM1 phenotype), and full penetrance alleles have >50 repeats. Variants involving >50 repeats are therefore classified as pathogenic. [PMID 26754337]	-	-
chr19:45770204:C:CCAGCAGCAGCAGCAGCAGCAGCAGCAGCAGCAGCAGCAGCAGCAGCAGCAGCAGCAGCAGCAGCAGCAGCAGCAGCAGCAGCAGCAGCAGCAGCAGCAGCAGCAGCAGCAGCAGCAGCAGCAGCAGCAGCAGCAGCAGCAGCAGCAGCAGCAGCAGCAGCAGCAGCAGCAGCAGCAGCAGCAGCAGCAGCAGCAGCAGCAGCAGCAGCAGCAGCAGCAGCAGCAGCAGCAGCAGCAGCAGCAGCAGCAGCAGCAGCAGCAGCAGCAGCAGCAGCAGCAGCAGCAGCAGCAGCAGCAGCAGCAGCAGCAGCAGCAGCAGCAGCAGCAGCAGCAGCAGCAGCAGCAGCAGCAGCAGCAGCAGCAGCAGCAGCAGCAGCAGCAGCAGCAGCAGCAGCAGCAGCAGCAGCAGCAGCAGCAGCAGCAGCAGCAGCAGCAGCAGCAGCAGCAGCAGCAGCAGCAGCAGCAGCAGCAGCAGCAGCAGCAGCAGCAGCAGCAGCAGCAGCAGCAGCAGCAGCAGCAGCAGCAGCAGCAGCAGCAGCAGCAGCAGCAGCAGCAGCAGCAGCAGCAGCAGCAGCAGCAGCAGCAGCAGCAGCAGCAGCAGCAGCAGCAGCAGCAGCAGCAGCAGCAGCAGCAGCAGCAGCAGCAGCAGCAGCAGCAGCAGCAGCAGCAGCAGCAGCAGCAGCAGCAGCAGCAGCAGCAGCAGCAGCAGCAGCAGCAGCAGCAGCAGCAGCAGCAGCAGCAGCAGCAGCAGCAGCAGCAGCAGCAGCAGCAGCAGCAGCAGCAGCAGCAGCAGCAGCAGCAGCAGCAGCAGCAGCAGCAGCAGCAGCAGCAGCAGCAGCAGCAGCAGCAGCAGCAGCAGCAGCAGCAGCAGCAGCAGCAGCAGCAGCAGCAGCAGCAGCAGCAGCAGCAGCAGCAGCAGCAGCAGCAGCAGCAGCAGCAGCAGCAGCAGCAGCAGCAG	NM_004409.5(DMPK):c.*224CTG[339]	P	no_assertion_criteria_provided	2	2	-	-	-	-	-	-	-	-	DMPK is associated with myotonic dystrophy 1 (AD). "Normal alleles" have 5-34 repeats, "premutation alleles" have 35-49 repeats (asymptomatic, but children are at increased risk of inheriting a larger repeat size and thus exhibiting DM1 phenotype), and full penetrance alleles have >50 repeats. Variants involving >50 repeats are therefore classified as pathogenic. [PMID 26754337]	-	-
chr19:45770204:C:CCAGCAGCAGCAGCAGCAGCAGCAGCAGCAGCAGCAGCAGCAGCAGCAGCAGCAGCAGCAGCAGCAGCAGCAGCAGCAGCAGCAGCAGCAGCAGCAGCAGCAGCAGCAGCAGCAGCAGCAGCAGCAGCAGCAGCAGCAGCAGCAGCAGCAGCAGCAGCAGCAGCAGCAGCAGCAGCAGCAGCAGCAGCAGCAGCAGCAGCAGCAGCAGCAGCAGCAGCAGCAGCAGCAGCAGCAGCAGCAGCAGCAGCAGCAGCAGCAGCAGCAGCAGCAGCAGCAGCAGCAGCAGCAGCAGCAGCAGCAGCAGCAGCAGCAGCAGCAGCAGCAGCAGCAGCAGCAGCAGCAGCAGCAGCAGCAGCAGCAGCAGCAGCAGCAGCAGCAGCAGCAGCAGCAGCAGCAGCAGCAGCAGCAGCAGCAGCAGCAGCAGCAGCAGCAGCAGCAGCAGCAGCAGCAGCAGCAGCAGCAGCAGCAGCAGCAGCAGCAGCAGCAGCAGCAGCAGCAGCAGCAGCAGCAGCAGCAGCAGCAGCAGCAGCAGCAGCAGCAGCAGCAGCAGCAGCAGCAGCAGCAGCAGCAGCAGCAGCAGCAGCAGCAGCAGCAGCAGCAGCAGCAGCAGCAGCAGCAGCAGCAGCAGCAGCAGCAGCAGCAGCAGCAGCAGCAGCAGCAGCAGCAGCAGCAGCAGCAGCAGCAGCAGCAGCAGCAGCAGCAGCAGCAGCAGCAGCAGCAGCAGCAGCAGCAGCAGCAGCAGCAGCAGCAGCAGCAGCAGCAGCAGCAGCAGCAGCAGCAGCAGCAGCAGCAGCAGCAGCAGCAGCAGCAGCAGCAGCAGCAGCAGCAGCAGCAGCAGCAGCAGCAGCAGCAGCAGCAGCAGCAGCAGCAGCAGCAGCAGCAGCAGCAGCAGCAGCAGCAGCAGCAGCAGCAGCAGCAGCAGCAGCAGCAGCAGCAGCAGCAGCAGCAGCAGCAGCAGCAGCAGCAGCAGCAGCAG	NM_004409.5(DMPK):c.*224CTG[345]	P	no_assertion_criteria_provided	2	2	-	-	-	-	-	-	-	-	DMPK is associated with myotonic dystrophy 1 (AD). "Normal alleles" have 5-34 repeats, "premutation alleles" have 35-49 repeats (asymptomatic, but children are at increased risk of inheriting a larger repeat size and thus exhibiting DM1 phenotype), and full penetrance alleles have >50 repeats. Variants involving >50 repeats are therefore classified as pathogenic. [PMID 26754337]	-	-
chr19:45770204:C:CCAGCAGCAGCAGCAGCAGCAGCAGCAGCAGCAGCAGCAGCAGCAGCAGCAGCAGCAGCAGCAGCAGCAGCAGCAGCAGCAGCAGCAGCAGCAGCAGCAGCAGCAGCAGCAGCAGCAGCAGCAGCAGCAGCAGCAGCAGCAGCAGCAGCAGCAGCAGCAGCAGCAGCAGCAGCAGCAGCAGCAGCAGCAGCAGCAGCAGCAGCAGCAGCAGCAGCAGCAGCAGCAGCAGCAGCAGCAGCAGCAGCAGCAGCAGCAGCAGCAGCAGCAGCAGCAGCAGCAGCAGCAGCAGCAGCAGCAGCAGCAGCAGCAGCAGCAGCAGCAGCAGCAGCAGCAGCAGCAGCAGCAGCAGCAGCAGCAGCAGCAGCAGCAGCAGCAGCAGCAGCAGCAGCAGCAGCAGCAGCAGCAGCAGCAGCAGCAGCAGCAGCAGCAGCAGCAGCAGCAGCAGCAGCAGCAGCAGCAGCAGCAGCAGCAGCAGCAGCAGCAGCAGCAGCAGCAGCAGCAGCAGCAGCAGCAGCAGCAGCAGCAGCAGCAGCAGCAGCAGCAGCAGCAGCAGCAGCAGCAGCAGCAGCAGCAGCAGCAGCAGCAGCAGCAGCAGCAGCAGCAGCAGCAGCAGCAGCAGCAGCAGCAGCAGCAGCAGCAGCAGCAGCAGCAGCAGCAGCAGCAGCAGCAGCAGCAGCAGCAGCAGCAGCAGCAGCAGCAGCAGCAGCAGCAGCAGCAGCAGCAGCAGCAGCAGCAGCAGCAGCAGCAGCAGCAGCAGCAGCAGCAGCAGCAGCAGCAGCAGCAGCAGCAGCAGCAGCAGCAGCAGCAGCAGCAGCAGCAGCAGCAGCAGCAGCAGCAGCAGCAGCAGCAGCAGCAGCAGCAGCAGCAGCAGCAGCAGCAGCAGCAGCAGCAGCAGCAGCAGCAGCAGCAGCAGCAGCAGCAGCAGCAGCAGCAGCAGCAGCAGCAGCAGCAGCAGCAGCAGCAGCAGCAGCAGCAGCAGCAG	NM_004409.5(DMPK):c.*224CTG[347]	P	no_assertion_criteria_provided	2	2	-	-	-	-	-	-	-	-	DMPK is associated with myotonic dystrophy 1 (AD). "Normal alleles" have 5-34 repeats, "premutation alleles" have 35-49 repeats (asymptomatic, but children are at increased risk of inheriting a larger repeat size and thus exhibiting DM1 phenotype), and full penetrance alleles have >50 repeats. Variants involving >50 repeats are therefore classified as pathogenic. [PMID 26754337]	-	-
chr19:45770204:C:CCAGCAGCAGCAGCAGCAGCAGCAGCAGCAGCAGCAGCAGCAGCAGCAGCAGCAGCAGCAGCAGCAGCAGCAGCAGCAGCAGCAGCAGCAGCAGCAGCAGCAGCAGCAGCAGCAGCAGCAGCAGCAGCAGCAGCAGCAGCAGCAGCAGCAGCAGCAGCAGCAGCAGCAGCAGCAGCAGCAGCAGCAGCAGCAGCAGCAGCAGCAGCAGCAGCAGCAGCAGCAGCAGCAGCAGCAGCAGCAGCAGCAGCAGCAGCAGCAGCAGCAGCAGCAGCAGCAGCAGCAGCAGCAGCAGCAGCAGCAGCAGCAGCAGCAGCAGCAGCAGCAGCAGCAGCAGCAGCAGCAGCAGCAGCAGCAGCAGCAGCAGCAGCAGCAGCAGCAGCAGCAGCAGCAGCAGCAGCAGCAGCAGCAGCAGCAGCAGCAGCAGCAGCAGCAGCAGCAGCAGCAGCAGCAGCAGCAGCAGCAGCAGCAGCAGCAGCAGCAGCAGCAGCAGCAGCAGCAGCAGCAGCAGCAGCAGCAGCAGCAGCAGCAGCAGCAGCAGCAGCAGCAGCAGCAGCAGCAGCAGCAGCAGCAGCAGCAGCAGCAGCAGCAGCAGCAGCAGCAGCAGCAGCAGCAGCAGCAGCAGCAGCAGCAGCAGCAGCAGCAGCAGCAGCAGCAGCAGCAGCAGCAGCAGCAGCAGCAGCAGCAGCAGCAGCAGCAGCAGCAGCAGCAGCAGCAGCAGCAGCAGCAGCAGCAGCAGCAGCAGCAGCAGCAGCAGCAGCAGCAGCAGCAGCAGCAGCAGCAGCAGCAGCAGCAGCAGCAGCAGCAGCAGCAGCAGCAGCAGCAGCAGCAGCAGCAGCAGCAGCAGCAGCAGCAGCAGCAGCAGCAGCAGCAGCAGCAGCAGCAGCAGCAGCAGCAGCAGCAGCAGCAGCAGCAGCAGCAGCAGCAGCAGCAGCAGCAGCAGCAGCAGCAGCAGCAGCAGCAGCAGCAGCAGCAGCAGCAGCAGCAGCAGCAGCAG	NM_004409.5(DMPK):c.*224CTG[351]	P	no_assertion_criteria_provided	2	2	-	-	-	-	-	-	-	-	DMPK is associated with myotonic dystrophy 1 (AD). "Normal alleles" have 5-34 repeats, "premutation alleles" have 35-49 repeats (asymptomatic, but children are at increased risk of inheriting a larger repeat size and thus exhibiting DM1 phenotype), and full penetrance alleles have >50 repeats. Variants involving >50 repeats are therefore classified as pathogenic. [PMID 26754337]	-	-
chr19:45770204:C:CCAGCAGCAGCAGCAGCAGCAGCAGCAGCAGCAGCAGCAGCAGCAGCAGCAGCAGCAGCAGCAGCAGCAGCAGCAGCAGCAGCAGCAGCAGCAGCAGCAGCAGCAGCAGCAGCAGCAGCAGCAGCAGCAGCAGCAGCAGCAGCAGCAGCAGCAGCAGCAGCAGCAGCAGCAGCAGCAGCAGCAGCAGCAGCAGCAGCAGCAGCAGCAGCAGCAGCAGCAGCAGCAGCAGCAGCAGCAGCAGCAGCAGCAGCAGCAGCAGCAGCAGCAGCAGCAGCAGCAGCAGCAGCAGCAGCAGCAGCAGCAGCAGCAGCAGCAGCAGCAGCAGCAGCAGCAGCAGCAGCAGCAGCAGCAGCAGCAGCAGCAGCAGCAGCAGCAGCAGCAGCAGCAGCAGCAGCAGCAGCAGCAGCAGCAGCAGCAGCAGCAGCAGCAGCAGCAGCAGCAGCAGCAGCAGCAGCAGCAGCAGCAGCAGCAGCAGCAGCAGCAGCAGCAGCAGCAGCAGCAGCAGCAGCAGCAGCAGCAGCAGCAGCAGCAGCAGCAGCAGCAGCAGCAGCAGCAGCAGCAGCAGCAGCAGCAGCAGCAGCAGCAGCAGCAGCAGCAGCAGCAGCAGCAGCAGCAGCAGCAGCAGCAGCAGCAGCAGCAGCAGCAGCAGCAGCAGCAGCAGCAGCAGCAGCAGCAGCAGCAGCAGCAGCAGCAGCAGCAGCAGCAGCAGCAGCAGCAGCAGCAGCAGCAGCAGCAGCAGCAGCAGCAGCAGCAGCAGCAGCAGCAGCAGCAGCAGCAGCAGCAGCAGCAGCAGCAGCAGCAGCAGCAGCAGCAGCAGCAGCAGCAGCAGCAGCAGCAGCAGCAGCAGCAGCAGCAGCAGCAGCAGCAGCAGCAGCAGCAGCAGCAGCAGCAGCAGCAGCAGCAGCAGCAGCAGCAGCAGCAGCAGCAGCAGCAGCAGCAGCAGCAGCAGCAGCAGCAGCAGCAGCAGCAGCAGCAGCAGCAGCAGCAGCAGCAGCAG	NM_004409.5(DMPK):c.*224CTG[352]	P	no_assertion_criteria_provided	2	2	-	-	-	-	-	-	-	-	DMPK is associated with myotonic dystrophy 1 (AD). "Normal alleles" have 5-34 repeats, "premutation alleles" have 35-49 repeats (asymptomatic, but children are at increased risk of inheriting a larger repeat size and thus exhibiting DM1 phenotype), and full penetrance alleles have >50 repeats. Variants involving >50 repeats are therefore classified as pathogenic. [PMID 26754337]	-	-
chr19:45770204:C:CCAGCAGCAGCAGCAGCAGCAGCAGCAGCAGCAGCAGCAGCAGCAGCAGCAGCAGCAGCAGCAGCAGCAGCAGCAGCAGCAGCAGCAGCAGCAGCAGCAGCAGCAGCAGCAGCAGCAGCAGCAGCAGCAGCAGCAGCAGCAGCAGCAGCAGCAGCAGCAGCAGCAGCAGCAGCAGCAGCAGCAGCAGCAGCAGCAGCAGCAGCAGCAGCAGCAGCAGCAGCAGCAGCAGCAGCAGCAGCAGCAGCAGCAGCAGCAGCAGCAGCAGCAGCAGCAGCAGCAGCAGCAGCAGCAGCAGCAGCAGCAGCAGCAGCAGCAGCAGCAGCAGCAGCAGCAGCAGCAGCAGCAGCAGCAGCAGCAGCAGCAGCAGCAGCAGCAGCAGCAGCAGCAGCAGCAGCAGCAGCAGCAGCAGCAGCAGCAGCAGCAGCAGCAGCAGCAGCAGCAGCAGCAGCAGCAGCAGCAGCAGCAGCAGCAGCAGCAGCAGCAGCAGCAGCAGCAGCAGCAGCAGCAGCAGCAGCAGCAGCAGCAGCAGCAGCAGCAGCAGCAGCAGCAGCAGCAGCAGCAGCAGCAGCAGCAGCAGCAGCAGCAGCAGCAGCAGCAGCAGCAGCAGCAGCAGCAGCAGCAGCAGCAGCAGCAGCAGCAGCAGCAGCAGCAGCAGCAGCAGCAGCAGCAGCAGCAGCAGCAGCAGCAGCAGCAGCAGCAGCAGCAGCAGCAGCAGCAGCAGCAGCAGCAGCAGCAGCAGCAGCAGCAGCAGCAGCAGCAGCAGCAGCAGCAGCAGCAGCAGCAGCAGCAGCAGCAGCAGCAGCAGCAGCAGCAGCAGCAGCAGCAGCAGCAGCAGCAGCAGCAGCAGCAGCAGCAGCAGCAGCAGCAGCAGCAGCAGCAGCAGCAGCAGCAGCAGCAGCAGCAGCAGCAGCAGCAGCAGCAGCAGCAGCAGCAGCAGCAGCAGCAGCAGCAGCAGCAGCAGCAGCAGCAGCAGCAGCAGCAGCAGCAGCAGCAGCAGCAG	NM_004409.5(DMPK):c.*224CTG[353]	P	no_assertion_criteria_provided	2	2	-	-	-	-	-	-	-	-	DMPK is associated with myotonic dystrophy 1 (AD). "Normal alleles" have 5-34 repeats, "premutation alleles" have 35-49 repeats (asymptomatic, but children are at increased risk of inheriting a larger repeat size and thus exhibiting DM1 phenotype), and full penetrance alleles have >50 repeats. Variants involving >50 repeats are therefore classified as pathogenic. [PMID 26754337]	-	-
chr19:45770204:C:CCAGCAGCAGCAGCAGCAGCAGCAGCAGCAGCAGCAGCAGCAGCAGCAGCAGCAGCAGCAGCAGCAGCAGCAGCAGCAGCAGCAGCAGCAGCAGCAGCAGCAGCAGCAGCAGCAGCAGCAGCAGCAGCAGCAGCAGCAGCAGCAGCAGCAGCAGCAGCAGCAGCAGCAGCAGCAGCAGCAGCAGCAGCAGCAGCAGCAGCAGCAGCAGCAGCAGCAGCAGCAGCAGCAGCAGCAGCAGCAGCAGCAGCAGCAGCAGCAGCAGCAGCAGCAGCAGCAGCAGCAGCAGCAGCAGCAGCAGCAGCAGCAGCAGCAGCAGCAGCAGCAGCAGCAGCAGCAGCAGCAGCAGCAGCAGCAGCAGCAGCAGCAGCAGCAGCAGCAGCAGCAGCAGCAGCAGCAGCAGCAGCAGCAGCAGCAGCAGCAGCAGCAGCAGCAGCAGCAGCAGCAGCAGCAGCAGCAGCAGCAGCAGCAGCAGCAGCAGCAGCAGCAGCAGCAGCAGCAGCAGCAGCAGCAGCAGCAGCAGCAGCAGCAGCAGCAGCAGCAGCAGCAGCAGCAGCAGCAGCAGCAGCAGCAGCAGCAGCAGCAGCAGCAGCAGCAGCAGCAGCAGCAGCAGCAGCAGCAGCAGCAGCAGCAGCAGCAGCAGCAGCAGCAGCAGCAGCAGCAGCAGCAGCAGCAGCAGCAGCAGCAGCAGCAGCAGCAGCAGCAGCAGCAGCAGCAGCAGCAGCAGCAGCAGCAGCAGCAGCAGCAGCAGCAGCAGCAGCAGCAGCAGCAGCAGCAGCAGCAGCAGCAGCAGCAGCAGCAGCAGCAGCAGCAGCAGCAGCAGCAGCAGCAGCAGCAGCAGCAGCAGCAGCAGCAGCAGCAGCAGCAGCAGCAGCAGCAGCAGCAGCAGCAGCAGCAGCAGCAGCAGCAGCAGCAGCAGCAGCAGCAGCAGCAGCAGCAGCAGCAGCAGCAGCAGCAGCAGCAGCAGCAGCAGCAGCAGCAGCAGCAGCAGCAGCAGCAGCAGCAG	NM_004409.5(DMPK):c.*224CTG[354]	P	no_assertion_criteria_provided	2	2	-	-	-	-	-	-	-	-	DMPK is associated with myotonic dystrophy 1 (AD). "Normal alleles" have 5-34 repeats, "premutation alleles" have 35-49 repeats (asymptomatic, but children are at increased risk of inheriting a larger repeat size and thus exhibiting DM1 phenotype), and full penetrance alleles have >50 repeats. Variants involving >50 repeats are therefore classified as pathogenic. [PMID 26754337]	-	-
chr19:45770204:C:CCAGCAGCAGCAGCAGCAGCAGCAGCAGCAGCAGCAGCAGCAGCAGCAGCAGCAGCAGCAGCAGCAGCAGCAGCAGCAGCAGCAGCAGCAGCAGCAGCAGCAGCAGCAGCAGCAGCAGCAGCAGCAGCAGCAGCAGCAGCAGCAGCAGCAGCAGCAGCAGCAGCAGCAGCAGCAGCAGCAGCAGCAGCAGCAGCAGCAGCAGCAGCAGCAGCAGCAGCAGCAGCAGCAGCAGCAGCAGCAGCAGCAGCAGCAGCAGCAGCAGCAGCAGCAGCAGCAGCAGCAGCAGCAGCAGCAGCAGCAGCAGCAGCAGCAGCAGCAGCAGCAGCAGCAGCAGCAGCAGCAGCAGCAGCAGCAGCAGCAGCAGCAGCAGCAGCAGCAGCAGCAGCAGCAGCAGCAGCAGCAGCAGCAGCAGCAGCAGCAGCAGCAGCAGCAGCAGCAGCAGCAGCAGCAGCAGCAGCAGCAGCAGCAGCAGCAGCAGCAGCAGCAGCAGCAGCAGCAGCAGCAGCAGCAGCAGCAGCAGCAGCAGCAGCAGCAGCAGCAGCAGCAGCAGCAGCAGCAGCAGCAGCAGCAGCAGCAGCAGCAGCAGCAGCAGCAGCAGCAGCAGCAGCAGCAGCAGCAGCAGCAGCAGCAGCAGCAGCAGCAGCAGCAGCAGCAGCAGCAGCAGCAGCAGCAGCAGCAGCAGCAGCAGCAGCAGCAGCAGCAGCAGCAGCAGCAGCAGCAGCAGCAGCAGCAGCAGCAGCAGCAGCAGCAGCAGCAGCAGCAGCAGCAGCAGCAGCAGCAGCAGCAGCAGCAGCAGCAGCAGCAGCAGCAGCAGCAGCAGCAGCAGCAGCAGCAGCAGCAGCAGCAGCAGCAGCAGCAGCAGCAGCAGCAGCAGCAGCAGCAGCAGCAGCAGCAGCAGCAGCAGCAGCAGCAGCAGCAGCAGCAGCAGCAGCAGCAGCAGCAGCAGCAGCAGCAGCAGCAGCAGCAGCAGCAGCAGCAGCAGCAGCAGCAGCAGCAGCAGCAGCAGCAGCAGCAGCAGCAGCAGCAGCAGCAG	NM_004409.5(DMPK):c.*224CTG[364]	P	no_assertion_criteria_provided	2	2	-	-	-	-	-	-	-	-	DMPK is associated with myotonic dystrophy 1 (AD). "Normal alleles" have 5-34 repeats, "premutation alleles" have 35-49 repeats (asymptomatic, but children are at increased risk of inheriting a larger repeat size and thus exhibiting DM1 phenotype), and full penetrance alleles have >50 repeats. Variants involving >50 repeats are therefore classified as pathogenic. [PMID 26754337]	-	-
chr19:45770204:C:CCAGCAGCAGCAGCAGCAGCAGCAGCAGCAGCAGCAGCAGCAGCAGCAGCAGCAGCAGCAGCAGCAGCAGCAGCAGCAGCAGCAGCAGCAGCAGCAGCAGCAGCAGCAGCAGCAGCAGCAGCAGCAGCAGCAGCAGCAGCAGCAGCAGCAGCAGCAGCAGCAGCAGCAGCAGCAGCAGCAGCAGCAGCAGCAGCAGCAGCAGCAGCAGCAGCAGCAGCAGCAGCAGCAGCAGCAGCAGCAGCAGCAGCAGCAGCAGCAGCAGCAGCAGCAGCAGCAGCAGCAGCAGCAGCAGCAGCAGCAGCAGCAGCAGCAGCAGCAGCAGCAGCAGCAGCAGCAGCAGCAGCAGCAGCAGCAGCAGCAGCAGCAGCAGCAGCAGCAGCAGCAGCAGCAGCAGCAGCAGCAGCAGCAGCAGCAGCAGCAGCAGCAGCAGCAGCAGCAGCAGCAGCAGCAGCAGCAGCAGCAGCAGCAGCAGCAGCAGCAGCAGCAGCAGCAGCAGCAGCAGCAGCAGCAGCAGCAGCAGCAGCAGCAGCAGCAGCAGCAGCAGCAGCAGCAGCAGCAGCAGCAGCAGCAGCAGCAGCAGCAGCAGCAGCAGCAGCAGCAGCAGCAGCAGCAGCAGCAGCAGCAGCAGCAGCAGCAGCAGCAGCAGCAGCAGCAGCAGCAGCAGCAGCAGCAGCAGCAGCAGCAGCAGCAGCAGCAGCAGCAGCAGCAGCAGCAGCAGCAGCAGCAGCAGCAGCAGCAGCAGCAGCAGCAGCAGCAGCAGCAGCAGCAGCAGCAGCAGCAGCAGCAGCAGCAGCAGCAGCAGCAGCAGCAGCAGCAGCAGCAGCAGCAGCAGCAGCAGCAGCAGCAGCAGCAGCAGCAGCAGCAGCAGCAGCAGCAGCAGCAGCAGCAGCAGCAGCAGCAGCAGCAGCAGCAGCAGCAGCAGCAGCAGCAGCAGCAGCAGCAGCAGCAGCAGCAGCAGCAGCAGCAGCAGCAGCAGCAGCAGCAGCAGCAGCAGCAGCAGCAGCAGCAGCAGCAGCAGCAGCAGCAGCAGCAGCAGCAGCAGCAGCAGCAGCAG	NM_004409.5(DMPK):c.*224CTG[371]	P	no_assertion_criteria_provided	2	2	-	-	-	-	-	-	-	-	DMPK is associated with myotonic dystrophy 1 (AD). "Normal alleles" have 5-34 repeats, "premutation alleles" have 35-49 repeats (asymptomatic, but children are at increased risk of inheriting a larger repeat size and thus exhibiting DM1 phenotype), and full penetrance alleles have >50 repeats. Variants involving >50 repeats are therefore classified as pathogenic. [PMID 26754337]	-	-
chr19:45770204:C:CCAGCAGCAGCAGCAGCAGCAGCAGCAGCAGCAGCAGCAGCAGCAGCAGCAGCAGCAGCAGCAGCAGCAGCAGCAGCAGCAGCAGCAGCAGCAGCAGCAGCAGCAGCAGCAGCAGCAGCAGCAGCAGCAGCAGCAGCAGCAGCAGCAGCAGCAGCAGCAGCAGCAGCAGCAGCAGCAGCAGCAGCAGCAGCAGCAGCAGCAGCAGCAGCAGCAGCAGCAGCAGCAGCAGCAGCAGCAGCAGCAGCAGCAGCAGCAGCAGCAGCAGCAGCAGCAGCAGCAGCAGCAGCAGCAGCAGCAGCAGCAGCAGCAGCAGCAGCAGCAGCAGCAGCAGCAGCAGCAGCAGCAGCAGCAGCAGCAGCAGCAGCAGCAGCAGCAGCAGCAGCAGCAGCAGCAGCAGCAGCAGCAGCAGCAGCAGCAGCAGCAGCAGCAGCAGCAGCAGCAGCAGCAGCAGCAGCAGCAGCAGCAGCAGCAGCAGCAGCAGCAGCAGCAGCAGCAGCAGCAGCAGCAGCAGCAGCAGCAGCAGCAGCAGCAGCAGCAGCAGCAGCAGCAGCAGCAGCAGCAGCAGCAGCAGCAGCAGCAGCAGCAGCAGCAGCAGCAGCAGCAGCAGCAGCAGCAGCAGCAGCAGCAGCAGCAGCAGCAGCAGCAGCAGCAGCAGCAGCAGCAGCAGCAGCAGCAGCAGCAGCAGCAGCAGCAGCAGCAGCAGCAGCAGCAGCAGCAGCAGCAGCAGCAGCAGCAGCAGCAGCAGCAGCAGCAGCAGCAGCAGCAGCAGCAGCAGCAGCAGCAGCAGCAGCAGCAGCAGCAGCAGCAGCAGCAGCAGCAGCAGCAGCAGCAGCAGCAGCAGCAGCAGCAGCAGCAGCAGCAGCAGCAGCAGCAGCAGCAGCAGCAGCAGCAGCAGCAGCAGCAGCAGCAGCAGCAGCAGCAGCAGCAGCAGCAGCAGCAGCAGCAGCAGCAGCAGCAGCAGCAGCAGCAGCAGCAGCAGCAGCAGCAGCAGCAGCAGCAGCAGCAGCAGCAGCAGCAGCAGCAGCAGCAGCAGCAGCAGCAGCAGCAGCAGCAGCAG	NM_004409.5(DMPK):c.*224CTG[372]	P	no_assertion_criteria_provided	2	2	-	-	-	-	-	-	-	-	DMPK is associated with myotonic dystrophy 1 (AD). "Normal alleles" have 5-34 repeats, "premutation alleles" have 35-49 repeats (asymptomatic, but children are at increased risk of inheriting a larger repeat size and thus exhibiting DM1 phenotype), and full penetrance alleles have >50 repeats. Variants involving >50 repeats are therefore classified as pathogenic. [PMID 26754337]	-	-
chr19:45770204:C:CCAGCAGCAGCAGCAGCAGCAGCAGCAGCAGCAGCAGCAGCAGCAGCAGCAGCAGCAGCAGCAGCAGCAGCAGCAGCAGCAGCAGCAGCAGCAGCAGCAGCAGCAGCAGCAGCAGCAGCAGCAGCAGCAGCAGCAGCAGCAGCAGCAGCAGCAGCAGCAGCAGCAGCAGCAGCAGCAGCAGCAGCAGCAGCAGCAGCAGCAGCAGCAGCAGCAGCAGCAGCAGCAGCAGCAGCAGCAGCAGCAGCAGCAGCAGCAGCAGCAGCAGCAGCAGCAGCAGCAGCAGCAGCAGCAGCAGCAGCAGCAGCAGCAGCAGCAGCAGCAGCAGCAGCAGCAGCAGCAGCAGCAGCAGCAGCAGCAGCAGCAGCAGCAGCAGCAGCAGCAGCAGCAGCAGCAGCAGCAGCAGCAGCAGCAGCAGCAGCAGCAGCAGCAGCAGCAGCAGCAGCAGCAGCAGCAGCAGCAGCAGCAGCAGCAGCAGCAGCAGCAGCAGCAGCAGCAGCAGCAGCAGCAGCAGCAGCAGCAGCAGCAGCAGCAGCAGCAGCAGCAGCAGCAGCAGCAGCAGCAGCAGCAGCAGCAGCAGCAGCAGCAGCAGCAGCAGCAGCAGCAGCAGCAGCAGCAGCAGCAGCAGCAGCAGCAGCAGCAGCAGCAGCAGCAGCAGCAGCAGCAGCAGCAGCAGCAGCAGCAGCAGCAGCAGCAGCAGCAGCAGCAGCAGCAGCAGCAGCAGCAGCAGCAGCAGCAGCAGCAGCAGCAGCAGCAGCAGCAGCAGCAGCAGCAGCAGCAGCAGCAGCAGCAGCAGCAGCAGCAGCAGCAGCAGCAGCAGCAGCAGCAGCAGCAGCAGCAGCAGCAGCAGCAGCAGCAGCAGCAGCAGCAGCAGCAGCAGCAGCAGCAGCAGCAGCAGCAGCAGCAGCAGCAGCAGCAGCAGCAGCAGCAGCAGCAGCAGCAGCAGCAGCAGCAGCAGCAGCAGCAGCAGCAGCAGCAGCAGCAGCAGCAGCAGCAGCAGCAGCAGCAGCAGCAGCAGCAGCAGCAGCAGCAGCAGCAGCAGCAGCAGCAGCAGCAGCAGCAG	NM_004409.5(DMPK):c.*224CTG[373]	P	no_assertion_criteria_provided	2	2	-	-	-	-	-	-	-	-	DMPK is associated with myotonic dystrophy 1 (AD). "Normal alleles" have 5-34 repeats, "premutation alleles" have 35-49 repeats (asymptomatic, but children are at increased risk of inheriting a larger repeat size and thus exhibiting DM1 phenotype), and full penetrance alleles have >50 repeats. Variants involving >50 repeats are therefore classified as pathogenic. [PMID 26754337]	-	-
chr19:45770204:C:CCAGCAGCAGCAGCAGCAGCAGCAGCAGCAGCAGCAGCAGCAGCAGCAGCAGCAGCAGCAGCAGCAGCAGCAGCAGCAGCAGCAGCAGCAGCAGCAGCAGCAGCAGCAGCAGCAGCAGCAGCAGCAGCAGCAGCAGCAGCAGCAGCAGCAGCAGCAGCAGCAGCAGCAGCAGCAGCAGCAGCAGCAGCAGCAGCAGCAGCAGCAGCAGCAGCAGCAGCAGCAGCAGCAGCAGCAGCAGCAGCAGCAGCAGCAGCAGCAGCAGCAGCAGCAGCAGCAGCAGCAGCAGCAGCAGCAGCAGCAGCAGCAGCAGCAGCAGCAGCAGCAGCAGCAGCAGCAGCAGCAGCAGCAGCAGCAGCAGCAGCAGCAGCAGCAGCAGCAGCAGCAGCAGCAGCAGCAGCAGCAGCAGCAGCAGCAGCAGCAGCAGCAGCAGCAGCAGCAGCAGCAGCAGCAGCAGCAGCAGCAGCAGCAGCAGCAGCAGCAGCAGCAGCAGCAGCAGCAGCAGCAGCAGCAGCAGCAGCAGCAGCAGCAGCAGCAGCAGCAGCAGCAGCAGCAGCAGCAGCAGCAGCAGCAGCAGCAGCAGCAGCAGCAGCAGCAGCAGCAGCAGCAGCAGCAGCAGCAGCAGCAGCAGCAGCAGCAGCAGCAGCAGCAGCAGCAGCAGCAGCAGCAGCAGCAGCAGCAGCAGCAGCAGCAGCAGCAGCAGCAGCAGCAGCAGCAGCAGCAGCAGCAGCAGCAGCAGCAGCAGCAGCAGCAGCAGCAGCAGCAGCAGCAGCAGCAGCAGCAGCAGCAGCAGCAGCAGCAGCAGCAGCAGCAGCAGCAGCAGCAGCAGCAGCAGCAGCAGCAGCAGCAGCAGCAGCAGCAGCAGCAGCAGCAGCAGCAGCAGCAGCAGCAGCAGCAGCAGCAGCAGCAGCAGCAGCAGCAGCAGCAGCAGCAGCAGCAGCAGCAGCAGCAGCAGCAGCAGCAGCAGCAGCAGCAGCAGCAGCAGCAGCAGCAGCAGCAGCAGCAGCAGCAGCAGCAGCAGCAGCAGCAGCAGCAGCAGCAGCAGCAGCAGCAGCAGCAGCAGCAGCAG	NM_004409.5(DMPK):c.*224CTG[375]	P	no_assertion_criteria_provided	2	2	-	-	-	-	-	-	-	-	DMPK is associated with myotonic dystrophy 1 (AD). "Normal alleles" have 5-34 repeats, "premutation alleles" have 35-49 repeats (asymptomatic, but children are at increased risk of inheriting a larger repeat size and thus exhibiting DM1 phenotype), and full penetrance alleles have >50 repeats. Variants involving >50 repeats are therefore classified as pathogenic. [PMID 26754337]	-	-
chr19:45770204:C:CCAGCAGCAGCAGCAGCAGCAGCAGCAGCAGCAGCAGCAGCAGCAGCAGCAGCAGCAGCAGCAGCAGCAGCAGCAGCAGCAGCAGCAGCAGCAGCAGCAGCAGCAGCAGCAGCAGCAGCAGCAGCAGCAGCAGCAGCAGCAGCAGCAGCAGCAGCAGCAGCAGCAGCAGCAGCAGCAGCAGCAGCAGCAGCAGCAGCAGCAGCAGCAGCAGCAGCAGCAGCAGCAGCAGCAGCAGCAGCAGCAGCAGCAGCAGCAGCAGCAGCAGCAGCAGCAGCAGCAGCAGCAGCAGCAGCAGCAGCAGCAGCAGCAGCAGCAGCAGCAGCAGCAGCAGCAGCAGCAGCAGCAGCAGCAGCAGCAGCAGCAGCAGCAGCAGCAGCAGCAGCAGCAGCAGCAGCAGCAGCAGCAGCAGCAGCAGCAGCAGCAGCAGCAGCAGCAGCAGCAGCAGCAGCAGCAGCAGCAGCAGCAGCAGCAGCAGCAGCAGCAGCAGCAGCAGCAGCAGCAGCAGCAGCAGCAGCAGCAGCAGCAGCAGCAGCAGCAGCAGCAGCAGCAGCAGCAGCAGCAGCAGCAGCAGCAGCAGCAGCAGCAGCAGCAGCAGCAGCAGCAGCAGCAGCAGCAGCAGCAGCAGCAGCAGCAGCAGCAGCAGCAGCAGCAGCAGCAGCAGCAGCAGCAGCAGCAGCAGCAGCAGCAGCAGCAGCAGCAGCAGCAGCAGCAGCAGCAGCAGCAGCAGCAGCAGCAGCAGCAGCAGCAGCAGCAGCAGCAGCAGCAGCAGCAGCAGCAGCAGCAGCAGCAGCAGCAGCAGCAGCAGCAGCAGCAGCAGCAGCAGCAGCAGCAGCAGCAGCAGCAGCAGCAGCAGCAGCAGCAGCAGCAGCAGCAGCAGCAGCAGCAGCAGCAGCAGCAGCAGCAGCAGCAGCAGCAGCAGCAGCAGCAGCAGCAGCAGCAGCAGCAGCAGCAGCAGCAGCAGCAGCAGCAGCAGCAGCAGCAGCAGCAGCAGCAGCAGCAGCAGCAGCAGCAGCAGCAGCAGCAGCAGCAGCAGCAGCAGCAGCAGCAGCAGCAGCAGCAGCAGCAGCAG	NM_004409.5(DMPK):c.*224CTG[376]	P	no_assertion_criteria_provided	2	2	-	-	-	-	-	-	-	-	DMPK is associated with myotonic dystrophy 1 (AD). "Normal alleles" have 5-34 repeats, "premutation alleles" have 35-49 repeats (asymptomatic, but children are at increased risk of inheriting a larger repeat size and thus exhibiting DM1 phenotype), and full penetrance alleles have >50 repeats. Variants involving >50 repeats are therefore classified as pathogenic. [PMID 26754337]	-	-
chr19:45770204:C:CCAGCAGCAGCAGCAGCAGCAGCAGCAGCAGCAGCAGCAGCAGCAGCAGCAGCAGCAGCAGCAGCAGCAGCAGCAGCAGCAGCAGCAGCAGCAGCAGCAGCAGCAGCAGCAGCAGCAGCAGCAGCAGCAGCAGCAGCAGCAGCAGCAGCAGCAGCAGCAGCAGCAGCAGCAGCAGCAGCAGCAGCAGCAGCAGCAGCAGCAGCAGCAGCAGCAGCAGCAGCAGCAGCAGCAGCAGCAGCAGCAGCAGCAGCAGCAGCAGCAGCAGCAGCAGCAGCAGCAGCAGCAGCAGCAGCAGCAGCAGCAGCAGCAGCAGCAGCAGCAGCAGCAGCAGCAGCAGCAGCAGCAGCAGCAGCAGCAGCAGCAGCAGCAGCAGCAGCAGCAGCAGCAGCAGCAGCAGCAGCAGCAGCAGCAGCAGCAGCAGCAGCAGCAGCAGCAGCAGCAGCAGCAGCAGCAGCAGCAGCAGCAGCAGCAGCAGCAGCAGCAGCAGCAGCAGCAGCAGCAGCAGCAGCAGCAGCAGCAGCAGCAGCAGCAGCAGCAGCAGCAGCAGCAGCAGCAGCAGCAGCAGCAGCAGCAGCAGCAGCAGCAGCAGCAGCAGCAGCAGCAGCAGCAGCAGCAGCAGCAGCAGCAGCAGCAGCAGCAGCAGCAGCAGCAGCAGCAGCAGCAGCAGCAGCAGCAGCAGCAGCAGCAGCAGCAGCAGCAGCAGCAGCAGCAGCAGCAGCAGCAGCAGCAGCAGCAGCAGCAGCAGCAGCAGCAGCAGCAGCAGCAGCAGCAGCAGCAGCAGCAGCAGCAGCAGCAGCAGCAGCAGCAGCAGCAGCAGCAGCAGCAGCAGCAGCAGCAGCAGCAGCAGCAGCAGCAGCAGCAGCAGCAGCAGCAGCAGCAGCAGCAGCAGCAGCAGCAGCAGCAGCAGCAGCAGCAGCAGCAGCAGCAGCAGCAGCAGCAGCAGCAGCAGCAGCAGCAGCAGCAGCAGCAGCAGCAGCAGCAGCAGCAGCAGCAGCAGCAGCAGCAGCAGCAGCAGCAGCAGCAGCAGCAGCAGCAGCAGCAGCAGCAGCAGCAGCAGCAGCAGCAGCAGCAG	NM_004409.5(DMPK):c.*224CTG[377]	P	no_assertion_criteria_provided	2	2	-	-	-	-	-	-	-	-	DMPK is associated with myotonic dystrophy 1 (AD). "Normal alleles" have 5-34 repeats, "premutation alleles" have 35-49 repeats (asymptomatic, but children are at increased risk of inheriting a larger repeat size and thus exhibiting DM1 phenotype), and full penetrance alleles have >50 repeats. Variants involving >50 repeats are therefore classified as pathogenic. [PMID 26754337]	-	-
chr19:45770204:C:CCAGCAGCAGCAGCAGCAGCAGCAGCAGCAGCAGCAGCAGCAGCAGCAGCAGCAGCAGCAGCAGCAGCAGCAGCAGCAGCAGCAGCAGCAGCAGCAGCAGCAGCAGCAGCAGCAGCAGCAGCAGCAGCAGCAGCAGCAGCAGCAGCAGCAGCAGCAGCAGCAGCAGCAGCAGCAGCAGCAGCAGCAGCAGCAGCAGCAGCAGCAGCAGCAGCAGCAGCAGCAGCAGCAGCAGCAGCAGCAGCAGCAGCAGCAGCAGCAGCAGCAGCAGCAGCAGCAGCAGCAGCAGCAGCAGCAGCAGCAGCAGCAGCAGCAGCAGCAGCAGCAGCAGCAGCAGCAGCAGCAGCAGCAGCAGCAGCAGCAGCAGCAGCAGCAGCAGCAGCAGCAGCAGCAGCAGCAGCAGCAGCAGCAGCAGCAGCAGCAGCAGCAGCAGCAGCAGCAGCAGCAGCAGCAGCAGCAGCAGCAGCAGCAGCAGCAGCAGCAGCAGCAGCAGCAGCAGCAGCAGCAGCAGCAGCAGCAGCAGCAGCAGCAGCAGCAGCAGCAGCAGCAGCAGCAGCAGCAGCAGCAGCAGCAGCAGCAGCAGCAGCAGCAGCAGCAGCAGCAGCAGCAGCAGCAGCAGCAGCAGCAGCAGCAGCAGCAGCAGCAGCAGCAGCAGCAGCAGCAGCAGCAGCAGCAGCAGCAGCAGCAGCAGCAGCAGCAGCAGCAGCAGCAGCAGCAGCAGCAGCAGCAGCAGCAGCAGCAGCAGCAGCAGCAGCAGCAGCAGCAGCAGCAGCAGCAGCAGCAGCAGCAGCAGCAGCAGCAGCAGCAGCAGCAGCAGCAGCAGCAGCAGCAGCAGCAGCAGCAGCAGCAGCAGCAGCAGCAGCAGCAGCAGCAGCAGCAGCAGCAGCAGCAGCAGCAGCAGCAGCAGCAGCAGCAGCAGCAGCAGCAGCAGCAGCAGCAGCAGCAGCAGCAGCAGCAGCAGCAGCAGCAGCAGCAGCAGCAGCAGCAGCAGCAGCAGCAGCAGCAGCAGCAGCAGCAGCAGCAGCAGCAGCAGCAGCAGCAGCAGCAGCAGCAGCAGCAGCAGCAGCAGCAGCAGCAGCAGCAGCAGCAGCAG	NM_004409.5(DMPK):c.*224CTG[383]	P	no_assertion_criteria_provided	2	2	-	-	-	-	-	-	-	-	DMPK is associated with myotonic dystrophy 1 (AD). "Normal alleles" have 5-34 repeats, "premutation alleles" have 35-49 repeats (asymptomatic, but children are at increased risk of inheriting a larger repeat size and thus exhibiting DM1 phenotype), and full penetrance alleles have >50 repeats. Variants involving >50 repeats are therefore classified as pathogenic. [PMID 26754337]	-	-
chr19:45770204:C:CCAGCAGCAGCAGCAGCAGCAGCAGCAGCAGCAGCAGCAGCAGCAGCAGCAGCAGCAGCAGCAGCAGCAGCAGCAGCAGCAGCAGCAGCAGCAGCAGCAGCAGCAGCAGCAGCAGCAGCAGCAGCAGCAGCAGCAGCAGCAGCAGCAGCAGCAGCAGCAGCAGCAGCAGCAGCAGCAGCAGCAGCAGCAGCAGCAGCAGCAGCAGCAGCAGCAGCAGCAGCAGCAGCAGCAGCAGCAGCAGCAGCAGCAGCAGCAGCAGCAGCAGCAGCAGCAGCAGCAGCAGCAGCAGCAGCAGCAGCAGCAGCAGCAGCAGCAGCAGCAGCAGCAGCAGCAGCAGCAGCAGCAGCAGCAGCAGCAGCAGCAGCAGCAGCAGCAGCAGCAGCAGCAGCAGCAGCAGCAGCAGCAGCAGCAGCAGCAGCAGCAGCAGCAGCAGCAGCAGCAGCAGCAGCAGCAGCAGCAGCAGCAGCAGCAGCAGCAGCAGCAGCAGCAGCAGCAGCAGCAGCAGCAGCAGCAGCAGCAGCAGCAGCAGCAGCAGCAGCAGCAGCAGCAGCAGCAGCAGCAGCAGCAGCAGCAGCAGCAGCAGCAGCAGCAGCAGCAGCAGCAGCAGCAGCAGCAGCAGCAGCAGCAGCAGCAGCAGCAGCAGCAGCAGCAGCAGCAGCAGCAGCAGCAGCAGCAGCAGCAGCAGCAGCAGCAGCAGCAGCAGCAGCAGCAGCAGCAGCAGCAGCAGCAGCAGCAGCAGCAGCAGCAGCAGCAGCAGCAGCAGCAGCAGCAGCAGCAGCAGCAGCAGCAGCAGCAGCAGCAGCAGCAGCAGCAGCAGCAGCAGCAGCAGCAGCAGCAGCAGCAGCAGCAGCAGCAGCAGCAGCAGCAGCAGCAGCAGCAGCAGCAGCAGCAGCAGCAGCAGCAGCAGCAGCAGCAGCAGCAGCAGCAGCAGCAGCAGCAGCAGCAGCAGCAGCAGCAGCAGCAGCAGCAGCAGCAGCAGCAGCAGCAGCAGCAGCAGCAGCAGCAGCAGCAGCAGCAGCAGCAGCAGCAGCAGCAGCAGCAGCAGCAGCAGCAGCAGCAGCAGCAGCAGCAGCAGCAGCAGCAGCAGCAGCAGCAGCAGCAGCAGCAGCAGCAG	NM_004409.5(DMPK):c.*224CTG[391]	P	no_assertion_criteria_provided	2	2	-	-	-	-	-	-	-	-	DMPK is associated with myotonic dystrophy 1 (AD). "Normal alleles" have 5-34 repeats, "premutation alleles" have 35-49 repeats (asymptomatic, but children are at increased risk of inheriting a larger repeat size and thus exhibiting DM1 phenotype), and full penetrance alleles have >50 repeats. Variants involving >50 repeats are therefore classified as pathogenic. [PMID 26754337]	-	-
chr19:45770204:C:CCAGCAGCAGCAGCAGCAGCAGCAGCAGCAGCAGCAGCAGCAGCAGCAGCAGCAGCAGCAGCAGCAGCAGCAGCAGCAGCAGCAGCAGCAGCAGCAGCAGCAGCAGCAGCAGCAGCAGCAGCAGCAGCAGCAGCAGCAGCAGCAGCAGCAGCAGCAGCAGCAGCAGCAGCAGCAGCAGCAGCAGCAGCAGCAGCAGCAGCAGCAGCAGCAGCAGCAGCAGCAGCAGCAGCAGCAGCAGCAGCAGCAGCAGCAGCAGCAGCAGCAGCAGCAGCAGCAGCAGCAGCAGCAGCAGCAGCAGCAGCAGCAGCAGCAGCAGCAGCAGCAGCAGCAGCAGCAGCAGCAGCAGCAGCAGCAGCAGCAGCAGCAGCAGCAGCAGCAGCAGCAGCAGCAGCAGCAGCAGCAGCAGCAGCAGCAGCAGCAGCAGCAGCAGCAGCAGCAGCAGCAGCAGCAGCAGCAGCAGCAGCAGCAGCAGCAGCAGCAGCAGCAGCAGCAGCAGCAGCAGCAGCAGCAGCAGCAGCAGCAGCAGCAGCAGCAGCAGCAGCAGCAGCAGCAGCAGCAGCAGCAGCAGCAGCAGCAGCAGCAGCAGCAGCAGCAGCAGCAGCAGCAGCAGCAGCAGCAGCAGCAGCAGCAGCAGCAGCAGCAGCAGCAGCAGCAGCAGCAGCAGCAGCAGCAGCAGCAGCAGCAGCAGCAGCAGCAGCAGCAGCAGCAGCAGCAGCAGCAGCAGCAGCAGCAGCAGCAGCAGCAGCAGCAGCAGCAGCAGCAGCAGCAGCAGCAGCAGCAGCAGCAGCAGCAGCAGCAGCAGCAGCAGCAGCAGCAGCAGCAGCAGCAGCAGCAGCAGCAGCAGCAGCAGCAGCAGCAGCAGCAGCAGCAGCAGCAGCAGCAGCAGCAGCAGCAGCAGCAGCAGCAGCAGCAGCAGCAGCAGCAGCAGCAGCAGCAGCAGCAGCAGCAGCAGCAGCAGCAGCAGCAGCAGCAGCAGCAGCAGCAGCAGCAGCAGCAGCAGCAGCAGCAGCAGCAGCAGCAGCAGCAGCAGCAGCAGCAGCAGCAGCAGCAGCAGCAGCAGCAGCAGCAGCAGCAGCAGCAGCAGCAGCAGCAGCAGCAGCAGCAGCAGCAGCAGCAGCAGCAGCAG	NM_004409.5(DMPK):c.*224CTG[395]	P	no_assertion_criteria_provided	2	2	-	-	-	-	-	-	-	-	DMPK is associated with myotonic dystrophy 1 (AD). "Normal alleles" have 5-34 repeats, "premutation alleles" have 35-49 repeats (asymptomatic, but children are at increased risk of inheriting a larger repeat size and thus exhibiting DM1 phenotype), and full penetrance alleles have >50 repeats. Variants involving >50 repeats are therefore classified as pathogenic. [PMID 26754337]	-	-
chr19:45770204:C:CCAGCAGCAGCAGCAGCAGCAGCAGCAGCAGCAGCAGCAGCAGCAGCAGCAGCAGCAGCAGCAGCAGCAGCAGCAGCAGCAGCAGCAGCAGCAGCAGCAGCAGCAGCAGCAGCAGCAGCAGCAGCAGCAGCAGCAGCAGCAGCAGCAGCAGCAGCAGCAGCAGCAGCAGCAGCAGCAGCAGCAGCAGCAGCAGCAGCAGCAGCAGCAGCAGCAGCAGCAGCAGCAGCAGCAGCAGCAGCAGCAGCAGCAGCAGCAGCAGCAGCAGCAGCAGCAGCAGCAGCAGCAGCAGCAGCAGCAGCAGCAGCAGCAGCAGCAGCAGCAGCAGCAGCAGCAGCAGCAGCAGCAGCAGCAGCAGCAGCAGCAGCAGCAGCAGCAGCAGCAGCAGCAGCAGCAGCAGCAGCAGCAGCAGCAGCAGCAGCAGCAGCAGCAGCAGCAGCAGCAGCAGCAGCAGCAGCAGCAGCAGCAGCAGCAGCAGCAGCAGCAGCAGCAGCAGCAGCAGCAGCAGCAGCAGCAGCAGCAGCAGCAGCAGCAGCAGCAGCAGCAGCAGCAGCAGCAGCAGCAGCAGCAGCAGCAGCAGCAGCAGCAGCAGCAGCAGCAGCAGCAGCAGCAGCAGCAGCAGCAGCAGCAGCAGCAGCAGCAGCAGCAGCAGCAGCAGCAGCAGCAGCAGCAGCAGCAGCAGCAGCAGCAGCAGCAGCAGCAGCAGCAGCAGCAGCAGCAGCAGCAGCAGCAGCAGCAGCAGCAGCAGCAGCAGCAGCAGCAGCAGCAGCAGCAGCAGCAGCAGCAGCAGCAGCAGCAGCAGCAGCAGCAGCAGCAGCAGCAGCAGCAGCAGCAGCAGCAGCAGCAGCAGCAGCAGCAGCAGCAGCAGCAGCAGCAGCAGCAGCAGCAGCAGCAGCAGCAGCAGCAGCAGCAGCAGCAGCAGCAGCAGCAGCAGCAGCAGCAGCAGCAGCAGCAGCAGCAGCAGCAGCAGCAGCAGCAGCAGCAGCAGCAGCAGCAGCAGCAGCAGCAGCAGCAGCAGCAGCAGCAGCAGCAGCAGCAGCAGCAGCAGCAGCAGCAGCAGCAGCAGCAGCAGCAGCAGCAGCAGCAGCAGCAGCAGCAGCAGCAGCAGCAGCAGCAGCAGCAGCAGCAGCAGCAG	NM_004409.5(DMPK):c.*224CTG[397]	P	no_assertion_criteria_provided	2	2	-	-	-	-	-	-	-	-	DMPK is associated with myotonic dystrophy 1 (AD). "Normal alleles" have 5-34 repeats, "premutation alleles" have 35-49 repeats (asymptomatic, but children are at increased risk of inheriting a larger repeat size and thus exhibiting DM1 phenotype), and full penetrance alleles have >50 repeats. Variants involving >50 repeats are therefore classified as pathogenic. [PMID 26754337]	-	-
chr19:45770204:C:CCAGCAGCAGCAGCAGCAGCAGCAGCAGCAGCAGCAGCAGCAGCAGCAGCAGCAGCAGCAGCAGCAGCAGCAGCAGCAGCAGCAGCAGCAGCAGCAGCAGCAGCAGCAGCAGCAGCAGCAGCAGCAGCAGCAGCAGCAGCAGCAGCAGCAGCAGCAGCAGCAGCAGCAGCAGCAGCAGCAGCAGCAGCAGCAGCAGCAGCAGCAGCAGCAGCAGCAGCAGCAGCAGCAGCAGCAGCAGCAGCAGCAGCAGCAGCAGCAGCAGCAGCAGCAGCAGCAGCAGCAGCAGCAGCAGCAGCAGCAGCAGCAGCAGCAGCAGCAGCAGCAGCAGCAGCAGCAGCAGCAGCAGCAGCAGCAGCAGCAGCAGCAGCAGCAGCAGCAGCAGCAGCAGCAGCAGCAGCAGCAGCAGCAGCAGCAGCAGCAGCAGCAGCAGCAGCAGCAGCAGCAGCAGCAGCAGCAGCAGCAGCAGCAGCAGCAGCAGCAGCAGCAGCAGCAGCAGCAGCAGCAGCAGCAGCAGCAGCAGCAGCAGCAGCAGCAGCAGCAGCAGCAGCAGCAGCAGCAGCAGCAGCAGCAGCAGCAGCAGCAGCAGCAGCAGCAGCAGCAGCAGCAGCAGCAGCAGCAGCAGCAGCAGCAGCAGCAGCAGCAGCAGCAGCAGCAGCAGCAGCAGCAGCAGCAGCAGCAGCAGCAGCAGCAGCAGCAGCAGCAGCAGCAGCAGCAGCAGCAGCAGCAGCAGCAGCAGCAGCAGCAGCAGCAGCAGCAGCAGCAGCAGCAGCAGCAGCAGCAGCAGCAGCAGCAGCAGCAGCAGCAGCAGCAGCAGCAGCAGCAGCAGCAGCAGCAGCAGCAGCAGCAGCAGCAGCAGCAGCAGCAGCAGCAGCAGCAGCAGCAGCAGCAGCAGCAGCAGCAGCAGCAGCAGCAGCAGCAGCAGCAGCAGCAGCAGCAGCAGCAGCAGCAGCAGCAGCAGCAGCAGCAGCAGCAGCAGCAGCAGCAGCAGCAGCAGCAGCAGCAGCAGCAGCAGCAGCAGCAGCAGCAGCAGCAGCAGCAGCAGCAGCAGCAGCAGCAGCAGCAGCAGCAGCAGCAGCAGCAGCAGCAGCAGCAGCAGCAGCAGCAGCAGCAGCAGCAGCAGCAGCAGCAGCAGCAG	NM_004409.5(DMPK):c.*224CTG[398]	P	no_assertion_criteria_provided	2	2	-	-	-	-	-	-	-	-	DMPK is associated with myotonic dystrophy 1 (AD). "Normal alleles" have 5-34 repeats, "premutation alleles" have 35-49 repeats (asymptomatic, but children are at increased risk of inheriting a larger repeat size and thus exhibiting DM1 phenotype), and full penetrance alleles have >50 repeats. Variants involving >50 repeats are therefore classified as pathogenic. [PMID 26754337]	-	-
chr19:45770204:C:CCAGCAGCAGCAGCAGCAGCAGCAGCAGCAGCAGCAGCAGCAGCAGCAGCAGCAGCAGCAGCAGCAGCAGCAGCAGCAGCAGCAGCAGCAGCAGCAGCAGCAGCAGCAGCAGCAGCAGCAGCAGCAGCAGCAGCAGCAGCAGCAGCAGCAGCAGCAGCAGCAGCAGCAGCAGCAGCAGCAGCAGCAGCAGCAGCAGCAGCAGCAGCAGCAGCAGCAGCAGCAGCAGCAGCAGCAGCAGCAGCAGCAGCAGCAGCAGCAGCAGCAGCAGCAGCAGCAGCAGCAGCAGCAGCAGCAGCAGCAGCAGCAGCAGCAGCAGCAGCAGCAGCAGCAGCAGCAGCAGCAGCAGCAGCAGCAGCAGCAGCAGCAGCAGCAGCAGCAGCAGCAGCAGCAGCAGCAGCAGCAGCAGCAGCAGCAGCAGCAGCAGCAGCAGCAGCAGCAGCAGCAGCAGCAGCAGCAGCAGCAGCAGCAGCAGCAGCAGCAGCAGCAGCAGCAGCAGCAGCAGCAGCAGCAGCAGCAGCAGCAGCAGCAGCAGCAGCAGCAGCAGCAGCAGCAGCAGCAGCAGCAGCAGCAGCAGCAGCAGCAGCAGCAGCAGCAGCAGCAGCAGCAGCAGCAGCAGCAGCAGCAGCAGCAGCAGCAGCAGCAGCAGCAGCAGCAGCAGCAGCAGCAGCAGCAGCAGCAGCAGCAGCAGCAGCAGCAGCAGCAGCAGCAGCAGCAGCAGCAGCAGCAGCAGCAGCAGCAGCAGCAGCAGCAGCAGCAGCAGCAGCAGCAGCAGCAGCAGCAGCAGCAGCAGCAGCAGCAGCAGCAGCAGCAGCAGCAGCAGCAGCAGCAGCAGCAGCAGCAGCAGCAGCAGCAGCAGCAGCAGCAGCAGCAGCAGCAGCAGCAGCAGCAGCAGCAGCAGCAGCAGCAGCAGCAGCAGCAGCAGCAGCAGCAGCAGCAGCAGCAGCAGCAGCAGCAGCAGCAGCAGCAGCAGCAGCAGCAGCAGCAGCAGCAGCAGCAGCAGCAGCAGCAGCAGCAGCAGCAGCAGCAGCAGCAGCAGCAGCAGCAGCAGCAGCAGCAGCAGCAGCAGCAGCAGCAGCAGCAGCAGCAGCAGCAGCAGCAGCAGCAGCAGCAGCAGCAGCAGCAGCAGCAGCAGCAGCAGCAGCAGCAGCAGCAGCAGCAGCAG	NM_004409.5(DMPK):c.*224CTG[407]	P	no_assertion_criteria_provided	2	2	-	-	-	-	-	-	-	-	DMPK is associated with myotonic dystrophy 1 (AD). "Normal alleles" have 5-34 repeats, "premutation alleles" have 35-49 repeats (asymptomatic, but children are at increased risk of inheriting a larger repeat size and thus exhibiting DM1 phenotype), and full penetrance alleles have >50 repeats. Variants involving >50 repeats are therefore classified as pathogenic. [PMID 26754337]	-	-
chr19:45770204:C:CCAGCAGCAGCAGCAGCAGCAGCAGCAGCAGCAGCAGCAGCAGCAGCAGCAGCAGCAGCAGCAGCAGCAGCAGCAGCAGCAGCAGCAGCAGCAGCAGCAGCAGCAGCAGCAGCAGCAGCAGCAGCAGCAGCAGCAGCAGCAGCAGCAGCAGCAGCAGCAGCAGCAGCAGCAGCAGCAGCAGCAGCAGCAGCAGCAGCAGCAGCAGCAGCAGCAGCAGCAGCAGCAGCAGCAGCAGCAGCAGCAGCAGCAGCAGCAGCAGCAGCAGCAGCAGCAGCAGCAGCAGCAGCAGCAGCAGCAGCAGCAGCAGCAGCAGCAGCAGCAGCAGCAGCAGCAGCAGCAGCAGCAGCAGCAGCAGCAGCAGCAGCAGCAGCAGCAGCAGCAGCAGCAGCAGCAGCAGCAGCAGCAGCAGCAGCAGCAGCAGCAGCAGCAGCAGCAGCAGCAGCAGCAGCAGCAGCAGCAGCAGCAGCAGCAGCAGCAGCAGCAGCAGCAGCAGCAGCAGCAGCAGCAGCAGCAGCAGCAGCAGCAGCAGCAGCAGCAGCAGCAGCAGCAGCAGCAGCAGCAGCAGCAGCAGCAGCAGCAGCAGCAGCAGCAGCAGCAGCAGCAGCAGCAGCAGCAGCAGCAGCAGCAGCAGCAGCAGCAGCAGCAGCAGCAGCAGCAGCAGCAGCAGCAGCAGCAGCAGCAGCAGCAGCAGCAGCAGCAGCAGCAGCAGCAGCAGCAGCAGCAGCAGCAGCAGCAGCAGCAGCAGCAGCAGCAGCAGCAGCAGCAGCAGCAGCAGCAGCAGCAGCAGCAGCAGCAGCAGCAGCAGCAGCAGCAGCAGCAGCAGCAGCAGCAGCAGCAGCAGCAGCAGCAGCAGCAGCAGCAGCAGCAGCAGCAGCAGCAGCAGCAGCAGCAGCAGCAGCAGCAGCAGCAGCAGCAGCAGCAGCAGCAGCAGCAGCAGCAGCAGCAGCAGCAGCAGCAGCAGCAGCAGCAGCAGCAGCAGCAGCAGCAGCAGCAGCAGCAGCAGCAGCAGCAGCAGCAGCAGCAGCAGCAGCAGCAGCAGCAGCAGCAGCAGCAGCAGCAGCAGCAGCAGCAGCAGCAGCAGCAGCAGCAGCAGCAGCAGCAGCAGCAGCAGCAGCAGCAGCAGCAGCAGCAGCAGCAGCAGCAGCAGCAGCAGCAGCAGCAGCAGCAGCAGCAGCAGCAGCAGCAGCAGCAGCAGCAGCAGCAG	NM_004409.5(DMPK):c.*224CTG[421]	P	no_assertion_criteria_provided	2	2	-	-	-	-	-	-	-	-	DMPK is associated with myotonic dystrophy 1 (AD). "Normal alleles" have 5-34 repeats, "premutation alleles" have 35-49 repeats (asymptomatic, but children are at increased risk of inheriting a larger repeat size and thus exhibiting DM1 phenotype), and full penetrance alleles have >50 repeats. Variants involving >50 repeats are therefore classified as pathogenic. [PMID 26754337]	-	-
chr19:45770204:C:CCAGCAGCAGCAGCAGCAGCAGCAGCAGCAGCAGCAGCAGCAGCAGCAGCAGCAGCAGCAGCAGCAGCAGCAGCAGCAGCAGCAGCAGCAGCAGCAGCAGCAGCAGCAGCAGCAGCAGCAGCAGCAGCAGCAGCAGCAGCAGCAGCAGCAGCAGCAGCAGCAGCAGCAGCAGCAGCAGCAGCAGCAGCAGCAGCAGCAGCAGCAGCAGCAGCAGCAGCAGCAGCAGCAGCAGCAGCAGCAGCAGCAGCAGCAGCAGCAGCAGCAGCAGCAGCAGCAGCAGCAGCAGCAGCAGCAGCAGCAGCAGCAGCAGCAGCAGCAGCAGCAGCAGCAGCAGCAGCAGCAGCAGCAGCAGCAGCAGCAGCAGCAGCAGCAGCAGCAGCAGCAGCAGCAGCAGCAGCAGCAGCAGCAGCAGCAGCAGCAGCAGCAGCAGCAGCAGCAGCAGCAGCAGCAGCAGCAGCAGCAGCAGCAGCAGCAGCAGCAGCAGCAGCAGCAGCAGCAGCAGCAGCAGCAGCAGCAGCAGCAGCAGCAGCAGCAGCAGCAGCAGCAGCAGCAGCAGCAGCAGCAGCAGCAGCAGCAGCAGCAGCAGCAGCAGCAGCAGCAGCAGCAGCAGCAGCAGCAGCAGCAGCAGCAGCAGCAGCAGCAGCAGCAGCAGCAGCAGCAGCAGCAGCAGCAGCAGCAGCAGCAGCAGCAGCAGCAGCAGCAGCAGCAGCAGCAGCAGCAGCAGCAGCAGCAGCAGCAGCAGCAGCAGCAGCAGCAGCAGCAGCAGCAGCAGCAGCAGCAGCAGCAGCAGCAGCAGCAGCAGCAGCAGCAGCAGCAGCAGCAGCAGCAGCAGCAGCAGCAGCAGCAGCAGCAGCAGCAGCAGCAGCAGCAGCAGCAGCAGCAGCAGCAGCAGCAGCAGCAGCAGCAGCAGCAGCAGCAGCAGCAGCAGCAGCAGCAGCAGCAGCAGCAGCAGCAGCAGCAGCAGCAGCAGCAGCAGCAGCAGCAGCAGCAGCAGCAGCAGCAGCAGCAGCAGCAGCAGCAGCAGCAGCAGCAGCAGCAGCAGCAGCAGCAGCAGCAGCAGCAGCAGCAGCAGCAGCAGCAGCAGCAGCAGCAGCAGCAGCAGCAGCAGCAGCAGCAGCAGCAGCAGCAGCAGCAGCAGCAGCAGCAGCAGCAGCAGCAGCAGCAGCAGCAGCAGCAGCAGCAGCAGCAGCAGCAGCAGCAGCAGCAGCAGCAGCAGCAGCAGCAGCAGCAGCAGCAGCAGCAGCAG	NM_004409.5(DMPK):c.*224CTG[435]	P	no_assertion_criteria_provided	2	2	-	-	-	-	-	-	-	-	DMPK is associated with myotonic dystrophy 1 (AD). "Normal alleles" have 5-34 repeats, "premutation alleles" have 35-49 repeats (asymptomatic, but children are at increased risk of inheriting a larger repeat size and thus exhibiting DM1 phenotype), and full penetrance alleles have >50 repeats. Variants involving >50 repeats are therefore classified as pathogenic. [PMID 26754337]	-	-
chr19:45770204:C:CCAGCAGCAGCAGCAGCAGCAGCAGCAGCAGCAGCAGCAGCAGCAGCAGCAGCAGCAGCAGCAGCAGCAGCAGCAGCAGCAGCAGCAGCAGCAGCAGCAGCAGCAGCAGCAGCAGCAGCAGCAGCAGCAGCAGCAGCAGCAGCAGCAGCAGCAGCAGCAGCAGCAGCAGCAGCAGCAGCAGCAGCAGCAGCAGCAGCAGCAGCAGCAGCAGCAGCAGCAGCAGCAGCAGCAGCAGCAGCAGCAGCAGCAGCAGCAGCAGCAGCAGCAGCAGCAGCAGCAGCAGCAGCAGCAGCAGCAGCAGCAGCAGCAGCAGCAGCAGCAGCAGCAGCAGCAGCAGCAGCAGCAGCAGCAGCAGCAGCAGCAGCAGCAGCAGCAGCAGCAGCAGCAGCAGCAGCAGCAGCAGCAGCAGCAGCAGCAGCAGCAGCAGCAGCAGCAGCAGCAGCAGCAGCAGCAGCAGCAGCAGCAGCAGCAGCAGCAGCAGCAGCAGCAGCAGCAGCAGCAGCAGCAGCAGCAGCAGCAGCAGCAGCAGCAGCAGCAGCAGCAGCAGCAGCAGCAGCAGCAGCAGCAGCAGCAGCAGCAGCAGCAGCAGCAGCAGCAGCAGCAGCAGCAGCAGCAGCAGCAGCAGCAGCAGCAGCAGCAGCAGCAGCAGCAGCAGCAGCAGCAGCAGCAGCAGCAGCAGCAGCAGCAGCAGCAGCAGCAGCAGCAGCAGCAGCAGCAGCAGCAGCAGCAGCAGCAGCAGCAGCAGCAGCAGCAGCAGCAGCAGCAGCAGCAGCAGCAGCAGCAGCAGCAGCAGCAGCAGCAGCAGCAGCAGCAGCAGCAGCAGCAGCAGCAGCAGCAGCAGCAGCAGCAGCAGCAGCAGCAGCAGCAGCAGCAGCAGCAGCAGCAGCAGCAGCAGCAGCAGCAGCAGCAGCAGCAGCAGCAGCAGCAGCAGCAGCAGCAGCAGCAGCAGCAGCAGCAGCAGCAGCAGCAGCAGCAGCAGCAGCAGCAGCAGCAGCAGCAGCAGCAGCAGCAGCAGCAGCAGCAGCAGCAGCAGCAGCAGCAGCAGCAGCAGCAGCAGCAGCAGCAGCAGCAGCAGCAGCAGCAGCAGCAGCAGCAGCAGCAGCAGCAGCAGCAGCAGCAGCAGCAGCAGCAGCAGCAGCAGCAGCAGCAGCAGCAGCAGCAGCAGCAGCAGCAGCAGCAGCAGCAGCAGCAGCAGCAGCAGCAGCAGCAGCAGCAGCAGCAGCAGCAGCAGCAGCAGCAGCAGCAGCAG	NM_004409.5(DMPK):c.*224CTG[436]	P	no_assertion_criteria_provided	2	2	-	-	-	-	-	-	-	-	DMPK is associated with myotonic dystrophy 1 (AD). "Normal alleles" have 5-34 repeats, "premutation alleles" have 35-49 repeats (asymptomatic, but children are at increased risk of inheriting a larger repeat size and thus exhibiting DM1 phenotype), and full penetrance alleles have >50 repeats. Variants involving >50 repeats are therefore classified as pathogenic. [PMID 26754337]	-	-
chr19:45770204:C:CCAGCAGCAGCAGCAGCAGCAGCAGCAGCAGCAGCAGCAGCAGCAGCAGCAGCAGCAGCAGCAGCAGCAGCAGCAGCAGCAGCAGCAGCAGCAGCAGCAGCAGCAGCAGCAGCAGCAGCAGCAGCAGCAGCAGCAGCAGCAGCAGCAGCAGCAGCAGCAGCAGCAGCAGCAGCAGCAGCAGCAGCAGCAGCAGCAGCAGCAGCAGCAGCAGCAGCAGCAGCAGCAGCAGCAGCAGCAGCAGCAGCAGCAGCAGCAGCAGCAGCAGCAGCAGCAGCAGCAGCAGCAGCAGCAGCAGCAGCAGCAGCAGCAGCAGCAGCAGCAGCAGCAGCAGCAGCAGCAGCAGCAGCAGCAGCAGCAGCAGCAGCAGCAGCAGCAGCAGCAGCAGCAGCAGCAGCAGCAGCAGCAGCAGCAGCAGCAGCAGCAGCAGCAGCAGCAGCAGCAGCAGCAGCAGCAGCAGCAGCAGCAGCAGCAGCAGCAGCAGCAGCAGCAGCAGCAGCAGCAGCAGCAGCAGCAGCAGCAGCAGCAGCAGCAGCAGCAGCAGCAGCAGCAGCAGCAGCAGCAGCAGCAGCAGCAGCAGCAGCAGCAGCAGCAGCAGCAGCAGCAGCAGCAGCAGCAGCAGCAGCAGCAGCAGCAGCAGCAGCAGCAGCAGCAGCAGCAGCAGCAGCAGCAGCAGCAGCAGCAGCAGCAGCAGCAGCAGCAGCAGCAGCAGCAGCAGCAGCAGCAGCAGCAGCAGCAGCAGCAGCAGCAGCAGCAGCAGCAGCAGCAGCAGCAGCAGCAGCAGCAGCAGCAGCAGCAGCAGCAGCAGCAGCAGCAGCAGCAGCAGCAGCAGCAGCAGCAGCAGCAGCAGCAGCAGCAGCAGCAGCAGCAGCAGCAGCAGCAGCAGCAGCAGCAGCAGCAGCAGCAGCAGCAGCAGCAGCAGCAGCAGCAGCAGCAGCAGCAGCAGCAGCAGCAGCAGCAGCAGCAGCAGCAGCAGCAGCAGCAGCAGCAGCAGCAGCAGCAGCAGCAGCAGCAGCAGCAGCAGCAGCAGCAGCAGCAGCAGCAGCAGCAGCAGCAGCAGCAGCAGCAGCAGCAGCAGCAGCAGCAGCAGCAGCAGCAGCAGCAGCAGCAGCAGCAGCAGCAGCAGCAGCAGCAGCAGCAGCAGCAGCAGCAGCAGCAGCAGCAGCAGCAGCAGCAGCAGCAGCAGCAGCAGCAGCAGCAGCAGCAGCAGCAGCAGCAGCAGCAGCAGCAGCAGCAGCAGCAGCAGCAGCAGCAG	NM_004409.5(DMPK):c.*224CTG[437]	P	no_assertion_criteria_provided	2	2	-	-	-	-	-	-	-	-	DMPK is associated with myotonic dystrophy 1 (AD). "Normal alleles" have 5-34 repeats, "premutation alleles" have 35-49 repeats (asymptomatic, but children are at increased risk of inheriting a larger repeat size and thus exhibiting DM1 phenotype), and full penetrance alleles have >50 repeats. Variants involving >50 repeats are therefore classified as pathogenic. [PMID 26754337]	-	-
chr19:45770204:C:CCAGCAGCAGCAGCAGCAGCAGCAGCAGCAGCAGCAGCAGCAGCAGCAGCAGCAGCAGCAGCAGCAGCAGCAGCAGCAGCAGCAGCAGCAGCAGCAGCAGCAGCAGCAGCAGCAGCAGCAGCAGCAGCAGCAGCAGCAGCAGCAGCAGCAGCAGCAGCAGCAGCAGCAGCAGCAGCAGCAGCAGCAGCAGCAGCAGCAGCAGCAGCAGCAGCAGCAGCAGCAGCAGCAGCAGCAGCAGCAGCAGCAGCAGCAGCAGCAGCAGCAGCAGCAGCAGCAGCAGCAGCAGCAGCAGCAGCAGCAGCAGCAGCAGCAGCAGCAGCAGCAGCAGCAGCAGCAGCAGCAGCAGCAGCAGCAGCAGCAGCAGCAGCAGCAGCAGCAGCAGCAGCAGCAGCAGCAGCAGCAGCAGCAGCAGCAGCAGCAGCAGCAGCAGCAGCAGCAGCAGCAGCAGCAGCAGCAGCAGCAGCAGCAGCAGCAGCAGCAGCAGCAGCAGCAGCAGCAGCAGCAGCAGCAGCAGCAGCAGCAGCAGCAGCAGCAGCAGCAGCAGCAGCAGCAGCAGCAGCAGCAGCAGCAGCAGCAGCAGCAGCAGCAGCAGCAGCAGCAGCAGCAGCAGCAGCAGCAGCAGCAGCAGCAGCAGCAGCAGCAGCAGCAGCAGCAGCAGCAGCAGCAGCAGCAGCAGCAGCAGCAGCAGCAGCAGCAGCAGCAGCAGCAGCAGCAGCAGCAGCAGCAGCAGCAGCAGCAGCAGCAGCAGCAGCAGCAGCAGCAGCAGCAGCAGCAGCAGCAGCAGCAGCAGCAGCAGCAGCAGCAGCAGCAGCAGCAGCAGCAGCAGCAGCAGCAGCAGCAGCAGCAGCAGCAGCAGCAGCAGCAGCAGCAGCAGCAGCAGCAGCAGCAGCAGCAGCAGCAGCAGCAGCAGCAGCAGCAGCAGCAGCAGCAGCAGCAGCAGCAGCAGCAGCAGCAGCAGCAGCAGCAGCAGCAGCAGCAGCAGCAGCAGCAGCAGCAGCAGCAGCAGCAGCAGCAGCAGCAGCAGCAGCAGCAGCAGCAGCAGCAGCAGCAGCAGCAGCAGCAGCAGCAGCAGCAGCAGCAGCAGCAGCAGCAGCAGCAGCAGCAGCAGCAGCAGCAGCAGCAGCAGCAGCAGCAGCAGCAGCAGCAGCAGCAGCAGCAGCAGCAGCAGCAGCAGCAGCAGCAGCAGCAGCAGCAGCAGCAGCAGCAGCAGCAGCAGCAGCAGCAGCAGCAGCAGCAGCAGCAGCAGCAGCAGCAGCAGCAG	NM_004409.5(DMPK):c.*224CTG[440]	P	no_assertion_criteria_provided	2	2	-	-	-	-	-	-	-	-	DMPK is associated with myotonic dystrophy 1 (AD). "Normal alleles" have 5-34 repeats, "premutation alleles" have 35-49 repeats (asymptomatic, but children are at increased risk of inheriting a larger repeat size and thus exhibiting DM1 phenotype), and full penetrance alleles have >50 repeats. Variants involving >50 repeats are therefore classified as pathogenic. [PMID 26754337]	-	-
chr19:45770204:C:CCAGCAGCAGCAGCAGCAGCAGCAGCAGCAGCAGCAGCAGCAGCAGCAGCAGCAGCAGCAGCAGCAGCAGCAGCAGCAGCAGCAGCAGCAGCAGCAGCAGCAGCAGCAGCAGCAGCAGCAGCAGCAGCAGCAGCAGCAGCAGCAGCAGCAGCAGCAGCAGCAGCAGCAGCAGCAGCAGCAGCAGCAGCAGCAGCAGCAGCAGCAGCAGCAGCAGCAGCAGCAGCAGCAGCAGCAGCAGCAGCAGCAGCAGCAGCAGCAGCAGCAGCAGCAGCAGCAGCAGCAGCAGCAGCAGCAGCAGCAGCAGCAGCAGCAGCAGCAGCAGCAGCAGCAGCAGCAGCAGCAGCAGCAGCAGCAGCAGCAGCAGCAGCAGCAGCAGCAGCAGCAGCAGCAGCAGCAGCAGCAGCAGCAGCAGCAGCAGCAGCAGCAGCAGCAGCAGCAGCAGCAGCAGCAGCAGCAGCAGCAGCAGCAGCAGCAGCAGCAGCAGCAGCAGCAGCAGCAGCAGCAGCAGCAGCAGCAGCAGCAGCAGCAGCAGCAGCAGCAGCAGCAGCAGCAGCAGCAGCAGCAGCAGCAGCAGCAGCAGCAGCAGCAGCAGCAGCAGCAGCAGCAGCAGCAGCAGCAGCAGCAGCAGCAGCAGCAGCAGCAGCAGCAGCAGCAGCAGCAGCAGCAGCAGCAGCAGCAGCAGCAGCAGCAGCAGCAGCAGCAGCAGCAGCAGCAGCAGCAGCAGCAGCAGCAGCAGCAGCAGCAGCAGCAGCAGCAGCAGCAGCAGCAGCAGCAGCAGCAGCAGCAGCAGCAGCAGCAGCAGCAGCAGCAGCAGCAGCAGCAGCAGCAGCAGCAGCAGCAGCAGCAGCAGCAGCAGCAGCAGCAGCAGCAGCAGCAGCAGCAGCAGCAGCAGCAGCAGCAGCAGCAGCAGCAGCAGCAGCAGCAGCAGCAGCAGCAGCAGCAGCAGCAGCAGCAGCAGCAGCAGCAGCAGCAGCAGCAGCAGCAGCAGCAGCAGCAGCAGCAGCAGCAGCAGCAGCAGCAGCAGCAGCAGCAGCAGCAGCAGCAGCAGCAGCAGCAGCAGCAGCAGCAGCAGCAGCAGCAGCAGCAGCAGCAGCAGCAGCAGCAGCAGCAGCAGCAGCAGCAGCAGCAGCAGCAGCAGCAGCAGCAGCAGCAGCAGCAGCAGCAGCAGCAGCAGCAGCAGCAGCAGCAGCAGCAGCAGCAGCAGCAGCAGCAGCAGCAGCAGCAGCAGCAGCAGCAGCAGCAGCAGCAGCAGCAGCAGCAGCAGCAGCAGCAGCAGCAGCAGCAG	NM_004409.5(DMPK):c.*224CTG[448]	P	no_assertion_criteria_provided	2	2	-	-	-	-	-	-	-	-	DMPK is associated with myotonic dystrophy 1 (AD). "Normal alleles" have 5-34 repeats, "premutation alleles" have 35-49 repeats (asymptomatic, but children are at increased risk of inheriting a larger repeat size and thus exhibiting DM1 phenotype), and full penetrance alleles have >50 repeats. Variants involving >50 repeats are therefore classified as pathogenic. [PMID 26754337]	-	-
chr19:45770204:C:CCAGCAGCAGCAGCAGCAGCAGCAGCAGCAGCAGCAGCAGCAGCAGCAGCAGCAGCAGCAGCAGCAGCAGCAGCAGCAGCAGCAGCAGCAGCAGCAGCAGCAGCAGCAGCAGCAGCAGCAGCAGCAGCAGCAGCAGCAGCAGCAGCAGCAGCAGCAGCAGCAGCAGCAGCAGCAGCAGCAGCAGCAGCAGCAGCAGCAGCAGCAGCAGCAGCAGCAGCAGCAGCAGCAGCAGCAGCAGCAGCAGCAGCAGCAGCAGCAGCAGCAGCAGCAGCAGCAGCAGCAGCAGCAGCAGCAGCAGCAGCAGCAGCAGCAGCAGCAGCAGCAGCAGCAGCAGCAGCAGCAGCAGCAGCAGCAGCAGCAGCAGCAGCAGCAGCAGCAGCAGCAGCAGCAGCAGCAGCAGCAGCAGCAGCAGCAGCAGCAGCAGCAGCAGCAGCAGCAGCAGCAGCAGCAGCAGCAGCAGCAGCAGCAGCAGCAGCAGCAGCAGCAGCAGCAGCAGCAGCAGCAGCAGCAGCAGCAGCAGCAGCAGCAGCAGCAGCAGCAGCAGCAGCAGCAGCAGCAGCAGCAGCAGCAGCAGCAGCAGCAGCAGCAGCAGCAGCAGCAGCAGCAGCAGCAGCAGCAGCAGCAGCAGCAGCAGCAGCAGCAGCAGCAGCAGCAGCAGCAGCAGCAGCAGCAGCAGCAGCAGCAGCAGCAGCAGCAGCAGCAGCAGCAGCAGCAGCAGCAGCAGCAGCAGCAGCAGCAGCAGCAGCAGCAGCAGCAGCAGCAGCAGCAGCAGCAGCAGCAGCAGCAGCAGCAGCAGCAGCAGCAGCAGCAGCAGCAGCAGCAGCAGCAGCAGCAGCAGCAGCAGCAGCAGCAGCAGCAGCAGCAGCAGCAGCAGCAGCAGCAGCAGCAGCAGCAGCAGCAGCAGCAGCAGCAGCAGCAGCAGCAGCAGCAGCAGCAGCAGCAGCAGCAGCAGCAGCAGCAGCAGCAGCAGCAGCAGCAGCAGCAGCAGCAGCAGCAGCAGCAGCAGCAGCAGCAGCAGCAGCAGCAGCAGCAGCAGCAGCAGCAGCAGCAGCAGCAGCAGCAGCAGCAGCAGCAGCAGCAGCAGCAGCAGCAGCAGCAGCAGCAGCAGCAGCAGCAGCAGCAGCAGCAGCAGCAGCAGCAGCAGCAGCAGCAGCAGCAGCAGCAGCAGCAGCAGCAGCAGCAGCAGCAGCAGCAGCAGCAGCAGCAGCAGCAGCAGCAGCAGCAGCAGCAGCAGCAGCAGCAGCAGCAGCAGCAGCAGCAGCAGCAGCAGCAGCAGCAGCAGCAGCAG	NM_004409.5(DMPK):c.*224CTG[449]	P	no_assertion_criteria_provided	2	2	-	-	-	-	-	-	-	-	DMPK is associated with myotonic dystrophy 1 (AD). "Normal alleles" have 5-34 repeats, "premutation alleles" have 35-49 repeats (asymptomatic, but children are at increased risk of inheriting a larger repeat size and thus exhibiting DM1 phenotype), and full penetrance alleles have >50 repeats. Variants involving >50 repeats are therefore classified as pathogenic. [PMID 26754337]	-	-
chr19:45770204:C:CCAGCAGCAGCAGCAGCAGCAGCAGCAGCAGCAGCAGCAGCAGCAGCAGCAGCAGCAGCAGCAGCAGCAGCAGCAGCAGCAGCAGCAGCAGCAGCAGCAGCAGCAGCAGCAGCAGCAGCAGCAGCAGCAGCAGCAGCAGCAGCAGCAGCAGCAGCAGCAGCAGCAGCAGCAGCAGCAGCAGCAGCAGCAGCAGCAGCAGCAGCAGCAGCAGCAGCAGCAGCAGCAGCAGCAGCAGCAGCAGCAGCAGCAGCAGCAGCAGCAGCAGCAGCAGCAGCAGCAGCAGCAGCAGCAGCAGCAGCAGCAGCAGCAGCAGCAGCAGCAGCAGCAGCAGCAGCAGCAGCAGCAGCAGCAGCAGCAGCAGCAGCAGCAGCAGCAGCAGCAGCAGCAGCAGCAGCAGCAGCAGCAGCAGCAGCAGCAGCAGCAGCAGCAGCAGCAGCAGCAGCAGCAGCAGCAGCAGCAGCAGCAGCAGCAGCAGCAGCAGCAGCAGCAGCAGCAGCAGCAGCAGCAGCAGCAGCAGCAGCAGCAGCAGCAGCAGCAGCAGCAGCAGCAGCAGCAGCAGCAGCAGCAGCAGCAGCAGCAGCAGCAGCAGCAGCAGCAGCAGCAGCAGCAGCAGCAGCAGCAGCAGCAGCAGCAGCAGCAGCAGCAGCAGCAGCAGCAGCAGCAGCAGCAGCAGCAGCAGCAGCAGCAGCAGCAGCAGCAGCAGCAGCAGCAGCAGCAGCAGCAGCAGCAGCAGCAGCAGCAGCAGCAGCAGCAGCAGCAGCAGCAGCAGCAGCAGCAGCAGCAGCAGCAGCAGCAGCAGCAGCAGCAGCAGCAGCAGCAGCAGCAGCAGCAGCAGCAGCAGCAGCAGCAGCAGCAGCAGCAGCAGCAGCAGCAGCAGCAGCAGCAGCAGCAGCAGCAGCAGCAGCAGCAGCAGCAGCAGCAGCAGCAGCAGCAGCAGCAGCAGCAGCAGCAGCAGCAGCAGCAGCAGCAGCAGCAGCAGCAGCAGCAGCAGCAGCAGCAGCAGCAGCAGCAGCAGCAGCAGCAGCAGCAGCAGCAGCAGCAGCAGCAGCAGCAGCAGCAGCAGCAGCAGCAGCAGCAGCAGCAGCAGCAGCAGCAGCAGCAGCAGCAGCAGCAGCAGCAGCAGCAGCAGCAGCAGCAGCAGCAGCAGCAGCAGCAGCAGCAGCAGCAGCAGCAGCAGCAGCAGCAGCAGCAGCAGCAGCAGCAGCAGCAGCAGCAGCAGCAGCAGCAGCAGCAGCAGCAGCAGCAGCAGCAGCAGCAGCAGCAGCAGCAGCAGCAGCAGCAGCAGCAGCAGCAGCAGCAGCAGCAG	NM_004409.5(DMPK):c.*224CTG[455]	P	no_assertion_criteria_provided	2	2	-	-	-	-	-	-	-	-	DMPK is associated with myotonic dystrophy 1 (AD). "Normal alleles" have 5-34 repeats, "premutation alleles" have 35-49 repeats (asymptomatic, but children are at increased risk of inheriting a larger repeat size and thus exhibiting DM1 phenotype), and full penetrance alleles have >50 repeats. Variants involving >50 repeats are therefore classified as pathogenic. [PMID 26754337]	-	-
chr19:45770204:C:CCAGCAGCAGCAGCAGCAGCAGCAGCAGCAGCAGCAGCAGCAGCAGCAGCAGCAGCAGCAGCAGCAGCAGCAGCAGCAGCAGCAGCAGCAGCAGCAGCAGCAGCAGCAGCAGCAGCAGCAGCAGCAGCAGCAGCAGCAGCAGCAGCAGCAGCAGCAGCAGCAGCAGCAGCAGCAGCAGCAGCAGCAGCAGCAGCAGCAGCAGCAGCAGCAGCAGCAGCAGCAGCAGCAGCAGCAGCAGCAGCAGCAGCAGCAGCAGCAGCAGCAGCAGCAGCAGCAGCAGCAGCAGCAGCAGCAGCAGCAGCAGCAGCAGCAGCAGCAGCAGCAGCAGCAGCAGCAGCAGCAGCAGCAGCAGCAGCAGCAGCAGCAGCAGCAGCAGCAGCAGCAGCAGCAGCAGCAGCAGCAGCAGCAGCAGCAGCAGCAGCAGCAGCAGCAGCAGCAGCAGCAGCAGCAGCAGCAGCAGCAGCAGCAGCAGCAGCAGCAGCAGCAGCAGCAGCAGCAGCAGCAGCAGCAGCAGCAGCAGCAGCAGCAGCAGCAGCAGCAGCAGCAGCAGCAGCAGCAGCAGCAGCAGCAGCAGCAGCAGCAGCAGCAGCAGCAGCAGCAGCAGCAGCAGCAGCAGCAGCAGCAGCAGCAGCAGCAGCAGCAGCAGCAGCAGCAGCAGCAGCAGCAGCAGCAGCAGCAGCAGCAGCAGCAGCAGCAGCAGCAGCAGCAGCAGCAGCAGCAGCAGCAGCAGCAGCAGCAGCAGCAGCAGCAGCAGCAGCAGCAGCAGCAGCAGCAGCAGCAGCAGCAGCAGCAGCAGCAGCAGCAGCAGCAGCAGCAGCAGCAGCAGCAGCAGCAGCAGCAGCAGCAGCAGCAGCAGCAGCAGCAGCAGCAGCAGCAGCAGCAGCAGCAGCAGCAGCAGCAGCAGCAGCAGCAGCAGCAGCAGCAGCAGCAGCAGCAGCAGCAGCAGCAGCAGCAGCAGCAGCAGCAGCAGCAGCAGCAGCAGCAGCAGCAGCAGCAGCAGCAGCAGCAGCAGCAGCAGCAGCAGCAGCAGCAGCAGCAGCAGCAGCAGCAGCAGCAGCAGCAGCAGCAGCAGCAGCAGCAGCAGCAGCAGCAGCAGCAGCAGCAGCAGCAGCAGCAGCAGCAGCAGCAGCAGCAGCAGCAGCAGCAGCAGCAGCAGCAGCAGCAGCAGCAGCAGCAGCAGCAGCAGCAGCAGCAGCAGCAGCAGCAGCAGCAGCAGCAGCAGCAGCAGCAGCAGCAGCAGCAGCAGCAGCAGCAGCAGCAGCAGCAGCAGCAGCAGCAGCAGCAGCAGCAGCAGCAGCAGCAGCAGCAGCAGCAGCAGCAGCAG	NM_004409.5(DMPK):c.*224CTG[461]	P	no_assertion_criteria_provided	2	2	-	-	-	-	-	-	-	-	DMPK is associated with myotonic dystrophy 1 (AD). "Normal alleles" have 5-34 repeats, "premutation alleles" have 35-49 repeats (asymptomatic, but children are at increased risk of inheriting a larger repeat size and thus exhibiting DM1 phenotype), and full penetrance alleles have >50 repeats. Variants involving >50 repeats are therefore classified as pathogenic. [PMID 26754337]	-	-
chr19:45770204:C:CCAGCAGCAGCAGCAGCAGCAGCAGCAGCAGCAGCAGCAGCAGCAGCAGCAGCAGCAGCAGCAGCAGCAGCAGCAGCAGCAGCAGCAGCAGCAGCAGCAGCAGCAGCAGCAGCAGCAGCAGCAGCAGCAGCAGCAGCAGCAGCAGCAGCAGCAGCAGCAGCAGCAGCAGCAGCAGCAGCAGCAGCAGCAGCAGCAGCAGCAGCAGCAGCAGCAGCAGCAGCAGCAGCAGCAGCAGCAGCAGCAGCAGCAGCAGCAGCAGCAGCAGCAGCAGCAGCAGCAGCAGCAGCAGCAGCAGCAGCAGCAGCAGCAGCAGCAGCAGCAGCAGCAGCAGCAGCAGCAGCAGCAGCAGCAGCAGCAGCAGCAGCAGCAGCAGCAGCAGCAGCAGCAGCAGCAGCAGCAGCAGCAGCAGCAGCAGCAGCAGCAGCAGCAGCAGCAGCAGCAGCAGCAGCAGCAGCAGCAGCAGCAGCAGCAGCAGCAGCAGCAGCAGCAGCAGCAGCAGCAGCAGCAGCAGCAGCAGCAGCAGCAGCAGCAGCAGCAGCAGCAGCAGCAGCAGCAGCAGCAGCAGCAGCAGCAGCAGCAGCAGCAGCAGCAGCAGCAGCAGCAGCAGCAGCAGCAGCAGCAGCAGCAGCAGCAGCAGCAGCAGCAGCAGCAGCAGCAGCAGCAGCAGCAGCAGCAGCAGCAGCAGCAGCAGCAGCAGCAGCAGCAGCAGCAGCAGCAGCAGCAGCAGCAGCAGCAGCAGCAGCAGCAGCAGCAGCAGCAGCAGCAGCAGCAGCAGCAGCAGCAGCAGCAGCAGCAGCAGCAGCAGCAGCAGCAGCAGCAGCAGCAGCAGCAGCAGCAGCAGCAGCAGCAGCAGCAGCAGCAGCAGCAGCAGCAGCAGCAGCAGCAGCAGCAGCAGCAGCAGCAGCAGCAGCAGCAGCAGCAGCAGCAGCAGCAGCAGCAGCAGCAGCAGCAGCAGCAGCAGCAGCAGCAGCAGCAGCAGCAGCAGCAGCAGCAGCAGCAGCAGCAGCAGCAGCAGCAGCAGCAGCAGCAGCAGCAGCAGCAGCAGCAGCAGCAGCAGCAGCAGCAGCAGCAGCAGCAGCAGCAGCAGCAGCAGCAGCAGCAGCAGCAGCAGCAGCAGCAGCAGCAGCAGCAGCAGCAGCAGCAGCAGCAGCAGCAGCAGCAGCAGCAGCAGCAGCAGCAGCAGCAGCAGCAGCAGCAGCAGCAGCAGCAGCAGCAGCAGCAGCAGCAGCAGCAGCAGCAGCAGCAGCAGCAGCAGCAGCAGCAGCAGCAGCAGCAGCAGCAGCAGCAGCAGCAGCAGCAGCAGCAGCAGCAGCAGCAGCAGCAGCAG	NM_004409.5(DMPK):c.*224CTG[462]	P	no_assertion_criteria_provided	2	2	-	-	-	-	-	-	-	-	DMPK is associated with myotonic dystrophy 1 (AD). "Normal alleles" have 5-34 repeats, "premutation alleles" have 35-49 repeats (asymptomatic, but children are at increased risk of inheriting a larger repeat size and thus exhibiting DM1 phenotype), and full penetrance alleles have >50 repeats. Variants involving >50 repeats are therefore classified as pathogenic. [PMID 26754337]	-	-
chr19:45770204:C:CCAGCAGCAGCAGCAGCAGCAGCAGCAGCAGCAGCAGCAGCAGCAGCAGCAGCAGCAGCAGCAGCAGCAGCAGCAGCAGCAGCAGCAGCAGCAGCAGCAGCAGCAGCAGCAGCAGCAGCAGCAGCAGCAGCAGCAGCAGCAGCAGCAGCAGCAGCAGCAGCAGCAGCAGCAGCAGCAGCAGCAGCAGCAGCAGCAGCAGCAGCAGCAGCAGCAGCAGCAGCAGCAGCAGCAGCAGCAGCAGCAGCAGCAGCAGCAGCAGCAGCAGCAGCAGCAGCAGCAGCAGCAGCAGCAGCAGCAGCAGCAGCAGCAGCAGCAGCAGCAGCAGCAGCAGCAGCAGCAGCAGCAGCAGCAGCAGCAGCAGCAGCAGCAGCAGCAGCAGCAGCAGCAGCAGCAGCAGCAGCAGCAGCAGCAGCAGCAGCAGCAGCAGCAGCAGCAGCAGCAGCAGCAGCAGCAGCAGCAGCAGCAGCAGCAGCAGCAGCAGCAGCAGCAGCAGCAGCAGCAGCAGCAGCAGCAGCAGCAGCAGCAGCAGCAGCAGCAGCAGCAGCAGCAGCAGCAGCAGCAGCAGCAGCAGCAGCAGCAGCAGCAGCAGCAGCAGCAGCAGCAGCAGCAGCAGCAGCAGCAGCAGCAGCAGCAGCAGCAGCAGCAGCAGCAGCAGCAGCAGCAGCAGCAGCAGCAGCAGCAGCAGCAGCAGCAGCAGCAGCAGCAGCAGCAGCAGCAGCAGCAGCAGCAGCAGCAGCAGCAGCAGCAGCAGCAGCAGCAGCAGCAGCAGCAGCAGCAGCAGCAGCAGCAGCAGCAGCAGCAGCAGCAGCAGCAGCAGCAGCAGCAGCAGCAGCAGCAGCAGCAGCAGCAGCAGCAGCAGCAGCAGCAGCAGCAGCAGCAGCAGCAGCAGCAGCAGCAGCAGCAGCAGCAGCAGCAGCAGCAGCAGCAGCAGCAGCAGCAGCAGCAGCAGCAGCAGCAGCAGCAGCAGCAGCAGCAGCAGCAGCAGCAGCAGCAGCAGCAGCAGCAGCAGCAGCAGCAGCAGCAGCAGCAGCAGCAGCAGCAGCAGCAGCAGCAGCAGCAGCAGCAGCAGCAGCAGCAGCAGCAGCAGCAGCAGCAGCAGCAGCAGCAGCAGCAGCAGCAGCAGCAGCAGCAGCAGCAGCAGCAGCAGCAGCAGCAGCAGCAGCAGCAGCAGCAGCAGCAGCAGCAGCAGCAGCAGCAGCAGCAGCAGCAGCAGCAGCAGCAGCAGCAGCAGCAGCAGCAGCAGCAGCAGCAGCAGCAGCAGCAGCAGCAGCAGCAGCAGCAGCAGCAGCAGCAGCAGCAGCAGCAGCAGCAGCAGCAGCAGCAGCAGCAGCAGCAGCAGCAGCAGCAGCAGCAGCAGCAGCAGCAGCAGCAGCAGCAGCAGCAGCAG	NM_004409.5(DMPK):c.*224CTG[482]	P	no_assertion_criteria_provided	2	2	-	-	-	-	-	-	-	-	DMPK is associated with myotonic dystrophy 1 (AD). "Normal alleles" have 5-34 repeats, "premutation alleles" have 35-49 repeats (asymptomatic, but children are at increased risk of inheriting a larger repeat size and thus exhibiting DM1 phenotype), and full penetrance alleles have >50 repeats. Variants involving >50 repeats are therefore classified as pathogenic. [PMID 26754337]	-	-
chr19:45770204:C:CCAGCAGCAGCAGCAGCAGCAGCAGCAGCAGCAGCAGCAGCAGCAGCAGCAGCAGCAGCAGCAGCAGCAGCAGCAGCAGCAGCAGCAGCAGCAGCAGCAGCAGCAGCAGCAGCAGCAGCAGCAGCAGCAGCAGCAGCAGCAGCAGCAGCAGCAGCAGCAGCAGCAGCAGCAGCAGCAGCAGCAGCAGCAGCAGCAGCAGCAGCAGCAGCAGCAGCAGCAGCAGCAGCAGCAGCAGCAGCAGCAGCAGCAGCAGCAGCAGCAGCAGCAGCAGCAGCAGCAGCAGCAGCAGCAGCAGCAGCAGCAGCAGCAGCAGCAGCAGCAGCAGCAGCAGCAGCAGCAGCAGCAGCAGCAGCAGCAGCAGCAGCAGCAGCAGCAGCAGCAGCAGCAGCAGCAGCAGCAGCAGCAGCAGCAGCAGCAGCAGCAGCAGCAGCAGCAGCAGCAGCAGCAGCAGCAGCAGCAGCAGCAGCAGCAGCAGCAGCAGCAGCAGCAGCAGCAGCAGCAGCAGCAGCAGCAGCAGCAGCAGCAGCAGCAGCAGCAGCAGCAGCAGCAGCAGCAGCAGCAGCAGCAGCAGCAGCAGCAGCAGCAGCAGCAGCAGCAGCAGCAGCAGCAGCAGCAGCAGCAGCAGCAGCAGCAGCAGCAGCAGCAGCAGCAGCAGCAGCAGCAGCAGCAGCAGCAGCAGCAGCAGCAGCAGCAGCAGCAGCAGCAGCAGCAGCAGCAGCAGCAGCAGCAGCAGCAGCAGCAGCAGCAGCAGCAGCAGCAGCAGCAGCAGCAGCAGCAGCAGCAGCAGCAGCAGCAGCAGCAGCAGCAGCAGCAGCAGCAGCAGCAGCAGCAGCAGCAGCAGCAGCAGCAGCAGCAGCAGCAGCAGCAGCAGCAGCAGCAGCAGCAGCAGCAGCAGCAGCAGCAGCAGCAGCAGCAGCAGCAGCAGCAGCAGCAGCAGCAGCAGCAGCAGCAGCAGCAGCAGCAGCAGCAGCAGCAGCAGCAGCAGCAGCAGCAGCAGCAGCAGCAGCAGCAGCAGCAGCAGCAGCAGCAGCAGCAGCAGCAGCAGCAGCAGCAGCAGCAGCAGCAGCAGCAGCAGCAGCAGCAGCAGCAGCAGCAGCAGCAGCAGCAGCAGCAGCAGCAGCAGCAGCAGCAGCAGCAGCAGCAGCAGCAGCAGCAGCAGCAGCAGCAGCAGCAGCAGCAGCAGCAGCAGCAGCAGCAGCAGCAGCAGCAGCAGCAGCAGCAGCAGCAGCAGCAGCAGCAGCAGCAGCAGCAGCAGCAGCAGCAGCAGCAGCAGCAGCAGCAGCAGCAGCAGCAGCAGCAGCAGCAGCAGCAGCAGCAGCAGCAGCAGCAGCAGCAGCAGCAGCAGCAGCAGCAGCAGCAGCAGCAGCAGCAGCAGCAGCAGCAGCAGCAGCAGCAGCAGCAGCAGCAGCAG	NM_004409.5(DMPK):c.*224CTG[490]	P	no_assertion_criteria_provided	2	2	-	-	-	-	-	-	-	-	DMPK is associated with myotonic dystrophy 1 (AD). "Normal alleles" have 5-34 repeats, "premutation alleles" have 35-49 repeats (asymptomatic, but children are at increased risk of inheriting a larger repeat size and thus exhibiting DM1 phenotype), and full penetrance alleles have >50 repeats. Variants involving >50 repeats are therefore classified as pathogenic. [PMID 26754337]	-	-
chr19:45770204:C:CCAGCAGCAGCAGCAGCAGCAGCAGCAGCAGCAGCAGCAGCAGCAGCAGCAGCAGCAGCAGCAGCAGCAGCAGCAGCAGCAGCAGCAGCAGCAGCAGCAGCAGCAGCAGCAGCAGCAGCAGCAGCAGCAGCAGCAGCAGCAGCAGCAGCAGCAGCAGCAGCAGCAGCAGCAGCAGCAGCAGCAGCAGCAGCAGCAGCAGCAGCAGCAGCAGCAGCAGCAGCAGCAGCAGCAGCAGCAGCAGCAGCAGCAGCAGCAGCAGCAGCAGCAGCAGCAGCAGCAGCAGCAGCAGCAGCAGCAGCAGCAGCAGCAGCAGCAGCAGCAGCAGCAGCAGCAGCAGCAGCAGCAGCAGCAGCAGCAGCAGCAGCAGCAGCAGCAGCAGCAGCAGCAGCAGCAGCAGCAGCAGCAGCAGCAGCAGCAGCAGCAGCAGCAGCAGCAGCAGCAGCAGCAGCAGCAGCAGCAGCAGCAGCAGCAGCAGCAGCAGCAGCAGCAGCAGCAGCAGCAGCAGCAGCAGCAGCAGCAGCAGCAGCAGCAGCAGCAGCAGCAGCAGCAGCAGCAGCAGCAGCAGCAGCAGCAGCAGCAGCAGCAGCAGCAGCAGCAGCAGCAGCAGCAGCAGCAGCAGCAGCAGCAGCAGCAGCAGCAGCAGCAGCAGCAGCAGCAGCAGCAGCAGCAGCAGCAGCAGCAGCAGCAGCAGCAGCAGCAGCAGCAGCAGCAGCAGCAGCAGCAGCAGCAGCAGCAGCAGCAGCAGCAGCAGCAGCAGCAGCAGCAGCAGCAGCAGCAGCAGCAGCAGCAGCAGCAGCAGCAGCAGCAGCAGCAGCAGCAGCAGCAGCAGCAGCAGCAGCAGCAGCAGCAGCAGCAGCAGCAGCAGCAGCAGCAGCAGCAGCAGCAGCAGCAGCAGCAGCAGCAGCAGCAGCAGCAGCAGCAGCAGCAGCAGCAGCAGCAGCAGCAGCAGCAGCAGCAGCAGCAGCAGCAGCAGCAGCAGCAGCAGCAGCAGCAGCAGCAGCAGCAGCAGCAGCAGCAGCAGCAGCAGCAGCAGCAGCAGCAGCAGCAGCAGCAGCAGCAGCAGCAGCAGCAGCAGCAGCAGCAGCAGCAGCAGCAGCAGCAGCAGCAGCAGCAGCAGCAGCAGCAGCAGCAGCAGCAGCAGCAGCAGCAGCAGCAGCAGCAGCAGCAGCAGCAGCAGCAGCAGCAGCAGCAGCAGCAGCAGCAGCAGCAGCAGCAGCAGCAGCAGCAGCAGCAGCAGCAGCAGCAGCAGCAGCAGCAGCAGCAGCAGCAGCAGCAGCAGCAGCAGCAGCAGCAGCAGCAGCAGCAGCAGCAGCAGCAGCAGCAGCAGCAGCAGCAGCAGCAGCAGCAGCAGCAGCAGCAGCAGCAGCAGCAGCAGCAGCAGCAGCAGCAGCAGCAGCAGCAGCAGCAGCAGCAGCAGCAGCAGCAGCAG	NM_004409.5(DMPK):c.*224CTG[496]	P	no_assertion_criteria_provided	2	2	-	-	-	-	-	-	-	-	DMPK is associated with myotonic dystrophy 1 (AD). "Normal alleles" have 5-34 repeats, "premutation alleles" have 35-49 repeats (asymptomatic, but children are at increased risk of inheriting a larger repeat size and thus exhibiting DM1 phenotype), and full penetrance alleles have >50 repeats. Variants involving >50 repeats are therefore classified as pathogenic. [PMID 26754337]	-	-
chr19:45770204:C:CCAGCAGCAGCAGCAGCAGCAGCAGCAGCAGCAGCAGCAGCAGCAGCAGCAGCAGCAGCAGCAGCAGCAGCAGCAGCAGCAGCAGCAGCAGCAGCAGCAGCAGCAGCAGCAGCAGCAGCAGCAGCAGCAGCAGCAGCAGCAGCAGCAGCAGCAGCAGCAGCAGCAGCAGCAGCAGCAGCAGCAGCAGCAGCAGCAGCAGCAGCAGCAGCAGCAGCAGCAGCAGCAGCAGCAGCAGCAGCAGCAGCAGCAGCAGCAGCAGCAGCAGCAGCAGCAGCAGCAGCAGCAGCAGCAGCAGCAGCAGCAGCAGCAGCAGCAGCAGCAGCAGCAGCAGCAGCAGCAGCAGCAGCAGCAGCAGCAGCAGCAGCAGCAGCAGCAGCAGCAGCAGCAGCAGCAGCAGCAGCAGCAGCAGCAGCAGCAGCAGCAGCAGCAGCAGCAGCAGCAGCAGCAGCAGCAGCAGCAGCAGCAGCAGCAGCAGCAGCAGCAGCAGCAGCAGCAGCAGCAGCAGCAGCAGCAGCAGCAGCAGCAGCAGCAGCAGCAGCAGCAGCAGCAGCAGCAGCAGCAGCAGCAGCAGCAGCAGCAGCAGCAGCAGCAGCAGCAGCAGCAGCAGCAGCAGCAGCAGCAGCAGCAGCAGCAGCAGCAGCAGCAGCAGCAGCAGCAGCAGCAGCAGCAGCAGCAGCAGCAGCAGCAGCAGCAGCAGCAGCAGCAGCAGCAGCAGCAGCAGCAGCAGCAGCAGCAGCAGCAGCAGCAGCAGCAGCAGCAGCAGCAGCAGCAGCAGCAGCAGCAGCAGCAGCAGCAGCAGCAGCAGCAGCAGCAGCAGCAGCAGCAGCAGCAGCAGCAGCAGCAGCAGCAGCAGCAGCAGCAGCAGCAGCAGCAGCAGCAGCAGCAGCAGCAGCAGCAGCAGCAGCAGCAGCAGCAGCAGCAGCAGCAGCAGCAGCAGCAGCAGCAGCAGCAGCAGCAGCAGCAGCAGCAGCAGCAGCAGCAGCAGCAGCAGCAGCAGCAGCAGCAGCAGCAGCAGCAGCAGCAGCAGCAGCAGCAGCAGCAGCAGCAGCAGCAGCAGCAGCAGCAGCAGCAGCAGCAGCAGCAGCAGCAGCAGCAGCAGCAGCAGCAGCAGCAGCAGCAGCAGCAGCAGCAGCAGCAGCAGCAGCAGCAGCAGCAGCAGCAGCAGCAGCAGCAGCAGCAGCAGCAGCAGCAGCAGCAGCAGCAGCAGCAGCAGCAGCAGCAGCAGCAGCAGCAGCAGCAGCAGCAGCAGCAGCAGCAGCAGCAGCAGCAGCAGCAGCAGCAGCAGCAGCAGCAGCAGCAGCAGCAGCAGCAGCAGCAGCAGCAGCAGCAGCAGCAGCAGCAGCAGCAGCAGCAGCAGCAGCAGCAGCAGCAGCAGCAGCAGCAGCAGCAGCAGCAGCAGCAGCAGCAGCAGCAGCAGCAGCAGCAGCAGCAGCAGCAGCAGCAG	NM_004409.5(DMPK):c.*224CTG[501]	P	no_assertion_criteria_provided	2	2	-	-	-	-	-	-	-	-	DMPK is associated with myotonic dystrophy 1 (AD). "Normal alleles" have 5-34 repeats, "premutation alleles" have 35-49 repeats (asymptomatic, but children are at increased risk of inheriting a larger repeat size and thus exhibiting DM1 phenotype), and full penetrance alleles have >50 repeats. Variants involving >50 repeats are therefore classified as pathogenic. [PMID 26754337]	-	-
chr19:45770204:C:CCAGCAGCAGCAGCAGCAGCAGCAGCAGCAGCAGCAGCAGCAGCAGCAGCAGCAGCAGCAGCAGCAGCAGCAGCAGCAGCAGCAGCAGCAGCAGCAGCAGCAGCAGCAGCAGCAGCAGCAGCAGCAGCAGCAGCAGCAGCAGCAGCAGCAGCAGCAGCAGCAGCAGCAGCAGCAGCAGCAGCAGCAGCAGCAGCAGCAGCAGCAGCAGCAGCAGCAGCAGCAGCAGCAGCAGCAGCAGCAGCAGCAGCAGCAGCAGCAGCAGCAGCAGCAGCAGCAGCAGCAGCAGCAGCAGCAGCAGCAGCAGCAGCAGCAGCAGCAGCAGCAGCAGCAGCAGCAGCAGCAGCAGCAGCAGCAGCAGCAGCAGCAGCAGCAGCAGCAGCAGCAGCAGCAGCAGCAGCAGCAGCAGCAGCAGCAGCAGCAGCAGCAGCAGCAGCAGCAGCAGCAGCAGCAGCAGCAGCAGCAGCAGCAGCAGCAGCAGCAGCAGCAGCAGCAGCAGCAGCAGCAGCAGCAGCAGCAGCAGCAGCAGCAGCAGCAGCAGCAGCAGCAGCAGCAGCAGCAGCAGCAGCAGCAGCAGCAGCAGCAGCAGCAGCAGCAGCAGCAGCAGCAGCAGCAGCAGCAGCAGCAGCAGCAGCAGCAGCAGCAGCAGCAGCAGCAGCAGCAGCAGCAGCAGCAGCAGCAGCAGCAGCAGCAGCAGCAGCAGCAGCAGCAGCAGCAGCAGCAGCAGCAGCAGCAGCAGCAGCAGCAGCAGCAGCAGCAGCAGCAGCAGCAGCAGCAGCAGCAGCAGCAGCAGCAGCAGCAGCAGCAGCAGCAGCAGCAGCAGCAGCAGCAGCAGCAGCAGCAGCAGCAGCAGCAGCAGCAGCAGCAGCAGCAGCAGCAGCAGCAGCAGCAGCAGCAGCAGCAGCAGCAGCAGCAGCAGCAGCAGCAGCAGCAGCAGCAGCAGCAGCAGCAGCAGCAGCAGCAGCAGCAGCAGCAGCAGCAGCAGCAGCAGCAGCAGCAGCAGCAGCAGCAGCAGCAGCAGCAGCAGCAGCAGCAGCAGCAGCAGCAGCAGCAGCAGCAGCAGCAGCAGCAGCAGCAGCAGCAGCAGCAGCAGCAGCAGCAGCAGCAGCAGCAGCAGCAGCAGCAGCAGCAGCAGCAGCAGCAGCAGCAGCAGCAGCAGCAGCAGCAGCAGCAGCAGCAGCAGCAGCAGCAGCAGCAGCAGCAGCAGCAGCAGCAGCAGCAGCAGCAGCAGCAGCAGCAGCAGCAGCAGCAGCAGCAGCAGCAGCAGCAGCAGCAGCAGCAGCAGCAGCAGCAGCAGCAGCAGCAGCAGCAGCAGCAGCAGCAGCAGCAGCAGCAGCAGCAGCAGCAGCAGCAGCAGCAGCAGCAGCAGCAGCAGCAGCAGCAGCAGCAGCAGCAGCAGCAGCAGCAGCAGCAGCAGCAGCAGCAGCAGCAGCAGCAGCAGCAGCAGCAGCAGCAGCAG	NM_004409.5(DMPK):c.*224CTG[505]	P	no_assertion_criteria_provided	2	2	-	-	-	-	-	-	-	-	DMPK is associated with myotonic dystrophy 1 (AD). "Normal alleles" have 5-34 repeats, "premutation alleles" have 35-49 repeats (asymptomatic, but children are at increased risk of inheriting a larger repeat size and thus exhibiting DM1 phenotype), and full penetrance alleles have >50 repeats. Variants involving >50 repeats are therefore classified as pathogenic. [PMID 26754337]	-	-
chr19:45770204:C:CCAGCAGCAGCAGCAGCAGCAGCAGCAGCAGCAGCAGCAGCAGCAGCAGCAGCAGCAGCAGCAGCAGCAGCAGCAGCAGCAGCAGCAGCAGCAGCAGCAGCAGCAGCAGCAGCAGCAGCAGCAGCAGCAGCAGCAGCAGCAGCAGCAGCAGCAGCAGCAGCAGCAGCAGCAGCAGCAGCAGCAGCAGCAGCAGCAGCAGCAGCAGCAGCAGCAGCAGCAGCAGCAGCAGCAGCAGCAGCAGCAGCAGCAGCAGCAGCAGCAGCAGCAGCAGCAGCAGCAGCAGCAGCAGCAGCAGCAGCAGCAGCAGCAGCAGCAGCAGCAGCAGCAGCAGCAGCAGCAGCAGCAGCAGCAGCAGCAGCAGCAGCAGCAGCAGCAGCAGCAGCAGCAGCAGCAGCAGCAGCAGCAGCAGCAGCAGCAGCAGCAGCAGCAGCAGCAGCAGCAGCAGCAGCAGCAGCAGCAGCAGCAGCAGCAGCAGCAGCAGCAGCAGCAGCAGCAGCAGCAGCAGCAGCAGCAGCAGCAGCAGCAGCAGCAGCAGCAGCAGCAGCAGCAGCAGCAGCAGCAGCAGCAGCAGCAGCAGCAGCAGCAGCAGCAGCAGCAGCAGCAGCAGCAGCAGCAGCAGCAGCAGCAGCAGCAGCAGCAGCAGCAGCAGCAGCAGCAGCAGCAGCAGCAGCAGCAGCAGCAGCAGCAGCAGCAGCAGCAGCAGCAGCAGCAGCAGCAGCAGCAGCAGCAGCAGCAGCAGCAGCAGCAGCAGCAGCAGCAGCAGCAGCAGCAGCAGCAGCAGCAGCAGCAGCAGCAGCAGCAGCAGCAGCAGCAGCAGCAGCAGCAGCAGCAGCAGCAGCAGCAGCAGCAGCAGCAGCAGCAGCAGCAGCAGCAGCAGCAGCAGCAGCAGCAGCAGCAGCAGCAGCAGCAGCAGCAGCAGCAGCAGCAGCAGCAGCAGCAGCAGCAGCAGCAGCAGCAGCAGCAGCAGCAGCAGCAGCAGCAGCAGCAGCAGCAGCAGCAGCAGCAGCAGCAGCAGCAGCAGCAGCAGCAGCAGCAGCAGCAGCAGCAGCAGCAGCAGCAGCAGCAGCAGCAGCAGCAGCAGCAGCAGCAGCAGCAGCAGCAGCAGCAGCAGCAGCAGCAGCAGCAGCAGCAGCAGCAGCAGCAGCAGCAGCAGCAGCAGCAGCAGCAGCAGCAGCAGCAGCAGCAGCAGCAGCAGCAGCAGCAGCAGCAGCAGCAGCAGCAGCAGCAGCAGCAGCAGCAGCAGCAGCAGCAGCAGCAGCAGCAGCAGCAGCAGCAGCAGCAGCAGCAGCAGCAGCAGCAGCAGCAGCAGCAGCAGCAGCAGCAGCAGCAGCAGCAGCAGCAGCAGCAGCAGCAGCAGCAGCAGCAGCAGCAGCAGCAGCAGCAGCAGCAGCAGCAGCAGCAGCAGCAGCAGCAGCAGCAGCAGCAGCAGCAGCAGCAGCAGCAGCAGCAGCAGCAGCAGCAGCAG	NM_004409.5(DMPK):c.*224CTG[508]	P	no_assertion_criteria_provided	2	2	-	-	-	-	-	-	-	-	DMPK is associated with myotonic dystrophy 1 (AD). "Normal alleles" have 5-34 repeats, "premutation alleles" have 35-49 repeats (asymptomatic, but children are at increased risk of inheriting a larger repeat size and thus exhibiting DM1 phenotype), and full penetrance alleles have >50 repeats. Variants involving >50 repeats are therefore classified as pathogenic. [PMID 26754337]	-	-
chr19:45770204:C:CCAGCAGCAGCAGCAGCAGCAGCAGCAGCAGCAGCAGCAGCAGCAGCAGCAGCAGCAGCAGCAGCAGCAGCAGCAGCAGCAGCAGCAGCAGCAGCAGCAGCAGCAGCAGCAGCAGCAGCAGCAGCAGCAGCAGCAGCAGCAGCAGCAGCAGCAGCAGCAGCAGCAGCAGCAGCAGCAGCAGCAGCAGCAGCAGCAGCAGCAGCAGCAGCAGCAGCAGCAGCAGCAGCAGCAGCAGCAGCAGCAGCAGCAGCAGCAGCAGCAGCAGCAGCAGCAGCAGCAGCAGCAGCAGCAGCAGCAGCAGCAGCAGCAGCAGCAGCAGCAGCAGCAGCAGCAGCAGCAGCAGCAGCAGCAGCAGCAGCAGCAGCAGCAGCAGCAGCAGCAGCAGCAGCAGCAGCAGCAGCAGCAGCAGCAGCAGCAGCAGCAGCAGCAGCAGCAGCAGCAGCAGCAGCAGCAGCAGCAGCAGCAGCAGCAGCAGCAGCAGCAGCAGCAGCAGCAGCAGCAGCAGCAGCAGCAGCAGCAGCAGCAGCAGCAGCAGCAGCAGCAGCAGCAGCAGCAGCAGCAGCAGCAGCAGCAGCAGCAGCAGCAGCAGCAGCAGCAGCAGCAGCAGCAGCAGCAGCAGCAGCAGCAGCAGCAGCAGCAGCAGCAGCAGCAGCAGCAGCAGCAGCAGCAGCAGCAGCAGCAGCAGCAGCAGCAGCAGCAGCAGCAGCAGCAGCAGCAGCAGCAGCAGCAGCAGCAGCAGCAGCAGCAGCAGCAGCAGCAGCAGCAGCAGCAGCAGCAGCAGCAGCAGCAGCAGCAGCAGCAGCAGCAGCAGCAGCAGCAGCAGCAGCAGCAGCAGCAGCAGCAGCAGCAGCAGCAGCAGCAGCAGCAGCAGCAGCAGCAGCAGCAGCAGCAGCAGCAGCAGCAGCAGCAGCAGCAGCAGCAGCAGCAGCAGCAGCAGCAGCAGCAGCAGCAGCAGCAGCAGCAGCAGCAGCAGCAGCAGCAGCAGCAGCAGCAGCAGCAGCAGCAGCAGCAGCAGCAGCAGCAGCAGCAGCAGCAGCAGCAGCAGCAGCAGCAGCAGCAGCAGCAGCAGCAGCAGCAGCAGCAGCAGCAGCAGCAGCAGCAGCAGCAGCAGCAGCAGCAGCAGCAGCAGCAGCAGCAGCAGCAGCAGCAGCAGCAGCAGCAGCAGCAGCAGCAGCAGCAGCAGCAGCAGCAGCAGCAGCAGCAGCAGCAGCAGCAGCAGCAGCAGCAGCAGCAGCAGCAGCAGCAGCAGCAGCAGCAGCAGCAGCAGCAGCAGCAGCAGCAGCAGCAGCAGCAGCAGCAGCAGCAGCAGCAGCAGCAGCAGCAGCAGCAGCAGCAGCAGCAGCAGCAGCAGCAGCAGCAGCAGCAGCAGCAGCAGCAGCAGCAGCAGCAGCAGCAGCAGCAGCAGCAGCAGCAGCAGCAGCAGCAGCAGCAGCAGCAGCAGCAGCAGCAGCAGCAGCAGCAGCAGCAGCAGCAGCAGCAG	NM_004409.5(DMPK):c.*224CTG[513]	P	no_assertion_criteria_provided	2	2	-	-	-	-	-	-	-	-	DMPK is associated with myotonic dystrophy 1 (AD). "Normal alleles" have 5-34 repeats, "premutation alleles" have 35-49 repeats (asymptomatic, but children are at increased risk of inheriting a larger repeat size and thus exhibiting DM1 phenotype), and full penetrance alleles have >50 repeats. Variants involving >50 repeats are therefore classified as pathogenic. [PMID 26754337]	-	-
chr19:45770204:C:CCAGCAGCAGCAGCAGCAGCAGCAGCAGCAGCAGCAGCAGCAGCAGCAGCAGCAGCAGCAGCAGCAGCAGCAGCAGCAGCAGCAGCAGCAGCAGCAGCAGCAGCAGCAGCAGCAGCAGCAGCAGCAGCAGCAGCAGCAGCAGCAGCAGCAGCAGCAGCAGCAGCAGCAGCAGCAGCAGCAGCAGCAGCAGCAGCAGCAGCAGCAGCAGCAGCAGCAGCAGCAGCAGCAGCAGCAGCAGCAGCAGCAGCAGCAGCAGCAGCAGCAGCAGCAGCAGCAGCAGCAGCAGCAGCAGCAGCAGCAGCAGCAGCAGCAGCAGCAGCAGCAGCAGCAGCAGCAGCAGCAGCAGCAGCAGCAGCAGCAGCAGCAGCAGCAGCAGCAGCAGCAGCAGCAGCAGCAGCAGCAGCAGCAGCAGCAGCAGCAGCAGCAGCAGCAGCAGCAGCAGCAGCAGCAGCAGCAGCAGCAGCAGCAGCAGCAGCAGCAGCAGCAGCAGCAGCAGCAGCAGCAGCAGCAGCAGCAGCAGCAGCAGCAGCAGCAGCAGCAGCAGCAGCAGCAGCAGCAGCAGCAGCAGCAGCAGCAGCAGCAGCAGCAGCAGCAGCAGCAGCAGCAGCAGCAGCAGCAGCAGCAGCAGCAGCAGCAGCAGCAGCAGCAGCAGCAGCAGCAGCAGCAGCAGCAGCAGCAGCAGCAGCAGCAGCAGCAGCAGCAGCAGCAGCAGCAGCAGCAGCAGCAGCAGCAGCAGCAGCAGCAGCAGCAGCAGCAGCAGCAGCAGCAGCAGCAGCAGCAGCAGCAGCAGCAGCAGCAGCAGCAGCAGCAGCAGCAGCAGCAGCAGCAGCAGCAGCAGCAGCAGCAGCAGCAGCAGCAGCAGCAGCAGCAGCAGCAGCAGCAGCAGCAGCAGCAGCAGCAGCAGCAGCAGCAGCAGCAGCAGCAGCAGCAGCAGCAGCAGCAGCAGCAGCAGCAGCAGCAGCAGCAGCAGCAGCAGCAGCAGCAGCAGCAGCAGCAGCAGCAGCAGCAGCAGCAGCAGCAGCAGCAGCAGCAGCAGCAGCAGCAGCAGCAGCAGCAGCAGCAGCAGCAGCAGCAGCAGCAGCAGCAGCAGCAGCAGCAGCAGCAGCAGCAGCAGCAGCAGCAGCAGCAGCAGCAGCAGCAGCAGCAGCAGCAGCAGCAGCAGCAGCAGCAGCAGCAGCAGCAGCAGCAGCAGCAGCAGCAGCAGCAGCAGCAGCAGCAGCAGCAGCAGCAGCAGCAGCAGCAGCAGCAGCAGCAGCAGCAGCAGCAGCAGCAGCAGCAGCAGCAGCAGCAGCAGCAGCAGCAGCAGCAGCAGCAGCAGCAGCAGCAGCAGCAGCAGCAGCAGCAGCAGCAGCAGCAGCAGCAGCAGCAGCAGCAGCAGCAGCAGCAGCAGCAGCAGCAGCAGCAGCAGCAGCAGCAGCAGCAGCAGCAGCAGCAGCAGCAGCAGCAGCAGCAGCAGCAGCAGCAGCAGCAGCAGCAGCAGCAGCAGCAGCAGCAGCAGCAGCAGCAGCAGCAGCAGCAGCAGCAGCAGCAGCAGCAGCAGCAGCAGCAG	NM_004409.5(DMPK):c.*224CTG[536]	P	no_assertion_criteria_provided	2	2	-	-	-	-	-	-	-	-	DMPK is associated with myotonic dystrophy 1 (AD). "Normal alleles" have 5-34 repeats, "premutation alleles" have 35-49 repeats (asymptomatic, but children are at increased risk of inheriting a larger repeat size and thus exhibiting DM1 phenotype), and full penetrance alleles have >50 repeats. Variants involving >50 repeats are therefore classified as pathogenic. [PMID 26754337]	-	-
chr19:45770204:C:CCAGCAGCAGCAGCAGCAGCAGCAGCAGCAGCAGCAGCAGCAGCAGCAGCAGCAGCAGCAGCAGCAGCAGCAGCAGCAGCAGCAGCAGCAGCAGCAGCAGCAGCAGCAGCAGCAGCAGCAGCAGCAGCAGCAGCAGCAGCAGCAGCAGCAGCAGCAGCAGCAGCAGCAGCAGCAGCAGCAGCAGCAGCAGCAGCAGCAGCAGCAGCAGCAGCAGCAGCAGCAGCAGCAGCAGCAGCAGCAGCAGCAGCAGCAGCAGCAGCAGCAGCAGCAGCAGCAGCAGCAGCAGCAGCAGCAGCAGCAGCAGCAGCAGCAGCAGCAGCAGCAGCAGCAGCAGCAGCAGCAGCAGCAGCAGCAGCAGCAGCAGCAGCAGCAGCAGCAGCAGCAGCAGCAGCAGCAGCAGCAGCAGCAGCAGCAGCAGCAGCAGCAGCAGCAGCAGCAGCAGCAGCAGCAGCAGCAGCAGCAGCAGCAGCAGCAGCAGCAGCAGCAGCAGCAGCAGCAGCAGCAGCAGCAGCAGCAGCAGCAGCAGCAGCAGCAGCAGCAGCAGCAGCAGCAGCAGCAGCAGCAGCAGCAGCAGCAGCAGCAGCAGCAGCAGCAGCAGCAGCAGCAGCAGCAGCAGCAGCAGCAGCAGCAGCAGCAGCAGCAGCAGCAGCAGCAGCAGCAGCAGCAGCAGCAGCAGCAGCAGCAGCAGCAGCAGCAGCAGCAGCAGCAGCAGCAGCAGCAGCAGCAGCAGCAGCAGCAGCAGCAGCAGCAGCAGCAGCAGCAGCAGCAGCAGCAGCAGCAGCAGCAGCAGCAGCAGCAGCAGCAGCAGCAGCAGCAGCAGCAGCAGCAGCAGCAGCAGCAGCAGCAGCAGCAGCAGCAGCAGCAGCAGCAGCAGCAGCAGCAGCAGCAGCAGCAGCAGCAGCAGCAGCAGCAGCAGCAGCAGCAGCAGCAGCAGCAGCAGCAGCAGCAGCAGCAGCAGCAGCAGCAGCAGCAGCAGCAGCAGCAGCAGCAGCAGCAGCAGCAGCAGCAGCAGCAGCAGCAGCAGCAGCAGCAGCAGCAGCAGCAGCAGCAGCAGCAGCAGCAGCAGCAGCAGCAGCAGCAGCAGCAGCAGCAGCAGCAGCAGCAGCAGCAGCAGCAGCAGCAGCAGCAGCAGCAGCAGCAGCAGCAGCAGCAGCAGCAGCAGCAGCAGCAGCAGCAGCAGCAGCAGCAGCAGCAGCAGCAGCAGCAGCAGCAGCAGCAGCAGCAGCAGCAGCAGCAGCAGCAGCAGCAGCAGCAGCAGCAGCAGCAGCAGCAGCAGCAGCAGCAGCAGCAGCAGCAGCAGCAGCAGCAGCAGCAGCAGCAGCAGCAGCAGCAGCAGCAGCAGCAGCAGCAGCAGCAGCAGCAGCAGCAGCAGCAGCAGCAGCAGCAGCAGCAGCAGCAGCAGCAGCAGCAGCAGCAGCAGCAGCAGCAGCAGCAGCAGCAGCAGCAGCAGCAGCAGCAGCAGCAGCAGCAGCAGCAGCAGCAGCAGCAGCAGCAGCAGCAGCAGCAGCAGCAGCAGCAGCAGCAGCAGCAGCAGCAGCAGCAGCAGCAGCAGCAGCAG	NM_004409.5(DMPK):c.*224CTG[539]	P	no_assertion_criteria_provided	2	2	-	-	-	-	-	-	-	-	DMPK is associated with myotonic dystrophy 1 (AD). "Normal alleles" have 5-34 repeats, "premutation alleles" have 35-49 repeats (asymptomatic, but children are at increased risk of inheriting a larger repeat size and thus exhibiting DM1 phenotype), and full penetrance alleles have >50 repeats. Variants involving >50 repeats are therefore classified as pathogenic. [PMID 26754337]	-	-
chr19:45770204:C:CCAGCAGCAGCAGCAGCAGCAGCAGCAGCAGCAGCAGCAGCAGCAGCAGCAGCAGCAGCAGCAGCAGCAGCAGCAGCAGCAGCAGCAGCAGCAGCAGCAGCAGCAGCAGCAGCAGCAGCAGCAGCAGCAGCAGCAGCAGCAGCAGCAGCAGCAGCAGCAGCAGCAGCAGCAGCAGCAGCAGCAGCAGCAGCAGCAGCAGCAGCAGCAGCAGCAGCAGCAGCAGCAGCAGCAGCAGCAGCAGCAGCAGCAGCAGCAGCAGCAGCAGCAGCAGCAGCAGCAGCAGCAGCAGCAGCAGCAGCAGCAGCAGCAGCAGCAGCAGCAGCAGCAGCAGCAGCAGCAGCAGCAGCAGCAGCAGCAGCAGCAGCAGCAGCAGCAGCAGCAGCAGCAGCAGCAGCAGCAGCAGCAGCAGCAGCAGCAGCAGCAGCAGCAGCAGCAGCAGCAGCAGCAGCAGCAGCAGCAGCAGCAGCAGCAGCAGCAGCAGCAGCAGCAGCAGCAGCAGCAGCAGCAGCAGCAGCAGCAGCAGCAGCAGCAGCAGCAGCAGCAGCAGCAGCAGCAGCAGCAGCAGCAGCAGCAGCAGCAGCAGCAGCAGCAGCAGCAGCAGCAGCAGCAGCAGCAGCAGCAGCAGCAGCAGCAGCAGCAGCAGCAGCAGCAGCAGCAGCAGCAGCAGCAGCAGCAGCAGCAGCAGCAGCAGCAGCAGCAGCAGCAGCAGCAGCAGCAGCAGCAGCAGCAGCAGCAGCAGCAGCAGCAGCAGCAGCAGCAGCAGCAGCAGCAGCAGCAGCAGCAGCAGCAGCAGCAGCAGCAGCAGCAGCAGCAGCAGCAGCAGCAGCAGCAGCAGCAGCAGCAGCAGCAGCAGCAGCAGCAGCAGCAGCAGCAGCAGCAGCAGCAGCAGCAGCAGCAGCAGCAGCAGCAGCAGCAGCAGCAGCAGCAGCAGCAGCAGCAGCAGCAGCAGCAGCAGCAGCAGCAGCAGCAGCAGCAGCAGCAGCAGCAGCAGCAGCAGCAGCAGCAGCAGCAGCAGCAGCAGCAGCAGCAGCAGCAGCAGCAGCAGCAGCAGCAGCAGCAGCAGCAGCAGCAGCAGCAGCAGCAGCAGCAGCAGCAGCAGCAGCAGCAGCAGCAGCAGCAGCAGCAGCAGCAGCAGCAGCAGCAGCAGCAGCAGCAGCAGCAGCAGCAGCAGCAGCAGCAGCAGCAGCAGCAGCAGCAGCAGCAGCAGCAGCAGCAGCAGCAGCAGCAGCAGCAGCAGCAGCAGCAGCAGCAGCAGCAGCAGCAGCAGCAGCAGCAGCAGCAGCAGCAGCAGCAGCAGCAGCAGCAGCAGCAGCAGCAGCAGCAGCAGCAGCAGCAGCAGCAGCAGCAGCAGCAGCAGCAGCAGCAGCAGCAGCAGCAGCAGCAGCAGCAGCAGCAGCAGCAGCAGCAGCAGCAGCAGCAGCAGCAGCAGCAGCAGCAGCAGCAGCAGCAGCAGCAGCAGCAGCAGCAGCAGCAGCAGCAGCAGCAGCAGCAGCAGCAGCAGCAGCAGCAGCAGCAGCAGCAGCAGCAGCAGCAGCAGCAGCAGCAGCAGCAGCAGCAGCAGCAG	NM_004409.5(DMPK):c.*224CTG[541]	P	no_assertion_criteria_provided	2	2	-	-	-	-	-	-	-	-	DMPK is associated with myotonic dystrophy 1 (AD). "Normal alleles" have 5-34 repeats, "premutation alleles" have 35-49 repeats (asymptomatic, but children are at increased risk of inheriting a larger repeat size and thus exhibiting DM1 phenotype), and full penetrance alleles have >50 repeats. Variants involving >50 repeats are therefore classified as pathogenic. [PMID 26754337]	-	-
chr19:45770204:C:CCAGCAGCAGCAGCAGCAGCAGCAGCAGCAGCAGCAGCAGCAGCAGCAGCAGCAGCAGCAGCAGCAGCAGCAGCAGCAGCAGCAGCAGCAGCAGCAGCAGCAGCAGCAGCAGCAGCAGCAGCAGCAGCAGCAGCAGCAGCAGCAGCAGCAGCAGCAGCAGCAGCAGCAGCAGCAGCAGCAGCAGCAGCAGCAGCAGCAGCAGCAGCAGCAGCAGCAGCAGCAGCAGCAGCAGCAGCAGCAGCAGCAGCAGCAGCAGCAGCAGCAGCAGCAGCAGCAGCAGCAGCAGCAGCAGCAGCAGCAGCAGCAGCAGCAGCAGCAGCAGCAGCAGCAGCAGCAGCAGCAGCAGCAGCAGCAGCAGCAGCAGCAGCAGCAGCAGCAGCAGCAGCAGCAGCAGCAGCAGCAGCAGCAGCAGCAGCAGCAGCAGCAGCAGCAGCAGCAGCAGCAGCAGCAGCAGCAGCAGCAGCAGCAGCAGCAGCAGCAGCAGCAGCAGCAGCAGCAGCAGCAGCAGCAGCAGCAGCAGCAGCAGCAGCAGCAGCAGCAGCAGCAGCAGCAGCAGCAGCAGCAGCAGCAGCAGCAGCAGCAGCAGCAGCAGCAGCAGCAGCAGCAGCAGCAGCAGCAGCAGCAGCAGCAGCAGCAGCAGCAGCAGCAGCAGCAGCAGCAGCAGCAGCAGCAGCAGCAGCAGCAGCAGCAGCAGCAGCAGCAGCAGCAGCAGCAGCAGCAGCAGCAGCAGCAGCAGCAGCAGCAGCAGCAGCAGCAGCAGCAGCAGCAGCAGCAGCAGCAGCAGCAGCAGCAGCAGCAGCAGCAGCAGCAGCAGCAGCAGCAGCAGCAGCAGCAGCAGCAGCAGCAGCAGCAGCAGCAGCAGCAGCAGCAGCAGCAGCAGCAGCAGCAGCAGCAGCAGCAGCAGCAGCAGCAGCAGCAGCAGCAGCAGCAGCAGCAGCAGCAGCAGCAGCAGCAGCAGCAGCAGCAGCAGCAGCAGCAGCAGCAGCAGCAGCAGCAGCAGCAGCAGCAGCAGCAGCAGCAGCAGCAGCAGCAGCAGCAGCAGCAGCAGCAGCAGCAGCAGCAGCAGCAGCAGCAGCAGCAGCAGCAGCAGCAGCAGCAGCAGCAGCAGCAGCAGCAGCAGCAGCAGCAGCAGCAGCAGCAGCAGCAGCAGCAGCAGCAGCAGCAGCAGCAGCAGCAGCAGCAGCAGCAGCAGCAGCAGCAGCAGCAGCAGCAGCAGCAGCAGCAGCAGCAGCAGCAGCAGCAGCAGCAGCAGCAGCAGCAGCAGCAGCAGCAGCAGCAGCAGCAGCAGCAGCAGCAGCAGCAGCAGCAGCAGCAGCAGCAGCAGCAGCAGCAGCAGCAGCAGCAGCAGCAGCAGCAGCAGCAGCAGCAGCAGCAGCAGCAGCAGCAGCAGCAGCAGCAGCAGCAGCAGCAGCAGCAGCAGCAGCAGCAGCAGCAGCAGCAGCAGCAGCAGCAGCAGCAGCAGCAGCAGCAGCAGCAGCAGCAGCAGCAGCAGCAGCAGCAGCAGCAGCAGCAGCAGCAGCAGCAGCAGCAGCAGCAGCAGCAGCAGCAGCAGCAGCAGCAGCAGCAG	NM_004409.5(DMPK):c.*224CTG[542]	P	no_assertion_criteria_provided	2	2	-	-	-	-	-	-	-	-	DMPK is associated with myotonic dystrophy 1 (AD). "Normal alleles" have 5-34 repeats, "premutation alleles" have 35-49 repeats (asymptomatic, but children are at increased risk of inheriting a larger repeat size and thus exhibiting DM1 phenotype), and full penetrance alleles have >50 repeats. Variants involving >50 repeats are therefore classified as pathogenic. [PMID 26754337]	-	-
chr19:45770204:C:CCAGCAGCAGCAGCAGCAGCAGCAGCAGCAGCAGCAGCAGCAGCAGCAGCAGCAGCAGCAGCAGCAGCAGCAGCAGCAGCAGCAGCAGCAGCAGCAGCAGCAGCAGCAGCAGCAGCAGCAGCAGCAGCAGCAGCAGCAGCAGCAGCAGCAGCAGCAGCAGCAGCAGCAGCAGCAGCAGCAGCAGCAGCAGCAGCAGCAGCAGCAGCAGCAGCAGCAGCAGCAGCAGCAGCAGCAGCAGCAGCAGCAGCAGCAGCAGCAGCAGCAGCAGCAGCAGCAGCAGCAGCAGCAGCAGCAGCAGCAGCAGCAGCAGCAGCAGCAGCAGCAGCAGCAGCAGCAGCAGCAGCAGCAGCAGCAGCAGCAGCAGCAGCAGCAGCAGCAGCAGCAGCAGCAGCAGCAGCAGCAGCAGCAGCAGCAGCAGCAGCAGCAGCAGCAGCAGCAGCAGCAGCAGCAGCAGCAGCAGCAGCAGCAGCAGCAGCAGCAGCAGCAGCAGCAGCAGCAGCAGCAGCAGCAGCAGCAGCAGCAGCAGCAGCAGCAGCAGCAGCAGCAGCAGCAGCAGCAGCAGCAGCAGCAGCAGCAGCAGCAGCAGCAGCAGCAGCAGCAGCAGCAGCAGCAGCAGCAGCAGCAGCAGCAGCAGCAGCAGCAGCAGCAGCAGCAGCAGCAGCAGCAGCAGCAGCAGCAGCAGCAGCAGCAGCAGCAGCAGCAGCAGCAGCAGCAGCAGCAGCAGCAGCAGCAGCAGCAGCAGCAGCAGCAGCAGCAGCAGCAGCAGCAGCAGCAGCAGCAGCAGCAGCAGCAGCAGCAGCAGCAGCAGCAGCAGCAGCAGCAGCAGCAGCAGCAGCAGCAGCAGCAGCAGCAGCAGCAGCAGCAGCAGCAGCAGCAGCAGCAGCAGCAGCAGCAGCAGCAGCAGCAGCAGCAGCAGCAGCAGCAGCAGCAGCAGCAGCAGCAGCAGCAGCAGCAGCAGCAGCAGCAGCAGCAGCAGCAGCAGCAGCAGCAGCAGCAGCAGCAGCAGCAGCAGCAGCAGCAGCAGCAGCAGCAGCAGCAGCAGCAGCAGCAGCAGCAGCAGCAGCAGCAGCAGCAGCAGCAGCAGCAGCAGCAGCAGCAGCAGCAGCAGCAGCAGCAGCAGCAGCAGCAGCAGCAGCAGCAGCAGCAGCAGCAGCAGCAGCAGCAGCAGCAGCAGCAGCAGCAGCAGCAGCAGCAGCAGCAGCAGCAGCAGCAGCAGCAGCAGCAGCAGCAGCAGCAGCAGCAGCAGCAGCAGCAGCAGCAGCAGCAGCAGCAGCAGCAGCAGCAGCAGCAGCAGCAGCAGCAGCAGCAGCAGCAGCAGCAGCAGCAGCAGCAGCAGCAGCAGCAGCAGCAGCAGCAGCAGCAGCAGCAGCAGCAGCAGCAGCAGCAGCAGCAGCAGCAGCAGCAGCAGCAGCAGCAGCAGCAGCAGCAGCAGCAGCAGCAGCAGCAGCAGCAGCAGCAGCAGCAGCAGCAGCAGCAGCAGCAGCAGCAGCAGCAGCAGCAGCAGCAGCAGCAGCAGCAGCAGCAGCAGCAGCAGCAGCAGCAGCAGCAGCAGCAGCAGCAGCAGCAGCAGCAGCAGCAGCAGCAGCAGCAGCAGCAGCAGCAGCAGCAGCAGCAGCAGCAGCAGCAG	NM_004409.5(DMPK):c.*224CTG[562]	P	no_assertion_criteria_provided	2	2	-	-	-	-	-	-	-	-	DMPK is associated with myotonic dystrophy 1 (AD). "Normal alleles" have 5-34 repeats, "premutation alleles" have 35-49 repeats (asymptomatic, but children are at increased risk of inheriting a larger repeat size and thus exhibiting DM1 phenotype), and full penetrance alleles have >50 repeats. Variants involving >50 repeats are therefore classified as pathogenic. [PMID 26754337]	-	-
chr19:45770204:C:CCAGCAGCAGCAGCAGCAGCAGCAGCAGCAGCAGCAGCAGCAGCAGCAGCAGCAGCAGCAGCAGCAGCAGCAGCAGCAGCAGCAGCAGCAGCAGCAGCAGCAGCAGCAGCAGCAGCAGCAGCAGCAGCAGCAGCAGCAGCAGCAGCAGCAGCAGCAGCAGCAGCAGCAGCAGCAGCAGCAGCAGCAGCAGCAGCAGCAGCAGCAGCAGCAGCAGCAGCAGCAGCAGCAGCAGCAGCAGCAGCAGCAGCAGCAGCAGCAGCAGCAGCAGCAGCAGCAGCAGCAGCAGCAGCAGCAGCAGCAGCAGCAGCAGCAGCAGCAGCAGCAGCAGCAGCAGCAGCAGCAGCAGCAGCAGCAGCAGCAGCAGCAGCAGCAGCAGCAGCAGCAGCAGCAGCAGCAGCAGCAGCAGCAGCAGCAGCAGCAGCAGCAGCAGCAGCAGCAGCAGCAGCAGCAGCAGCAGCAGCAGCAGCAGCAGCAGCAGCAGCAGCAGCAGCAGCAGCAGCAGCAGCAGCAGCAGCAGCAGCAGCAGCAGCAGCAGCAGCAGCAGCAGCAGCAGCAGCAGCAGCAGCAGCAGCAGCAGCAGCAGCAGCAGCAGCAGCAGCAGCAGCAGCAGCAGCAGCAGCAGCAGCAGCAGCAGCAGCAGCAGCAGCAGCAGCAGCAGCAGCAGCAGCAGCAGCAGCAGCAGCAGCAGCAGCAGCAGCAGCAGCAGCAGCAGCAGCAGCAGCAGCAGCAGCAGCAGCAGCAGCAGCAGCAGCAGCAGCAGCAGCAGCAGCAGCAGCAGCAGCAGCAGCAGCAGCAGCAGCAGCAGCAGCAGCAGCAGCAGCAGCAGCAGCAGCAGCAGCAGCAGCAGCAGCAGCAGCAGCAGCAGCAGCAGCAGCAGCAGCAGCAGCAGCAGCAGCAGCAGCAGCAGCAGCAGCAGCAGCAGCAGCAGCAGCAGCAGCAGCAGCAGCAGCAGCAGCAGCAGCAGCAGCAGCAGCAGCAGCAGCAGCAGCAGCAGCAGCAGCAGCAGCAGCAGCAGCAGCAGCAGCAGCAGCAGCAGCAGCAGCAGCAGCAGCAGCAGCAGCAGCAGCAGCAGCAGCAGCAGCAGCAGCAGCAGCAGCAGCAGCAGCAGCAGCAGCAGCAGCAGCAGCAGCAGCAGCAGCAGCAGCAGCAGCAGCAGCAGCAGCAGCAGCAGCAGCAGCAGCAGCAGCAGCAGCAGCAGCAGCAGCAGCAGCAGCAGCAGCAGCAGCAGCAGCAGCAGCAGCAGCAGCAGCAGCAGCAGCAGCAGCAGCAGCAGCAGCAGCAGCAGCAGCAGCAGCAGCAGCAGCAGCAGCAGCAGCAGCAGCAGCAGCAGCAGCAGCAGCAGCAGCAGCAGCAGCAGCAGCAGCAGCAGCAGCAGCAGCAGCAGCAGCAGCAGCAGCAGCAGCAGCAGCAGCAGCAGCAGCAGCAGCAGCAGCAGCAGCAGCAGCAGCAGCAGCAGCAGCAGCAGCAGCAGCAGCAGCAGCAGCAGCAGCAGCAGCAGCAGCAGCAGCAGCAGCAGCAGCAGCAGCAGCAGCAGCAGCAGCAGCAGCAGCAGCAGCAGCAGCAGCAGCAGCAGCAGCAGCAGCAGCAGCAGCAGCAGCAGCAGCAGCAGCAGCAGCAGCAGCAGCAGCAG	NM_004409.5(DMPK):c.*224CTG[563]	P	no_assertion_criteria_provided	2	2	-	-	-	-	-	-	-	-	DMPK is associated with myotonic dystrophy 1 (AD). "Normal alleles" have 5-34 repeats, "premutation alleles" have 35-49 repeats (asymptomatic, but children are at increased risk of inheriting a larger repeat size and thus exhibiting DM1 phenotype), and full penetrance alleles have >50 repeats. Variants involving >50 repeats are therefore classified as pathogenic. [PMID 26754337]	-	-
chr19:45770204:C:CCAGCAGCAGCAGCAGCAGCAGCAGCAGCAGCAGCAGCAGCAGCAGCAGCAGCAGCAGCAGCAGCAGCAGCAGCAGCAGCAGCAGCAGCAGCAGCAGCAGCAGCAGCAGCAGCAGCAGCAGCAGCAGCAGCAGCAGCAGCAGCAGCAGCAGCAGCAGCAGCAGCAGCAGCAGCAGCAGCAGCAGCAGCAGCAGCAGCAGCAGCAGCAGCAGCAGCAGCAGCAGCAGCAGCAGCAGCAGCAGCAGCAGCAGCAGCAGCAGCAGCAGCAGCAGCAGCAGCAGCAGCAGCAGCAGCAGCAGCAGCAGCAGCAGCAGCAGCAGCAGCAGCAGCAGCAGCAGCAGCAGCAGCAGCAGCAGCAGCAGCAGCAGCAGCAGCAGCAGCAGCAGCAGCAGCAGCAGCAGCAGCAGCAGCAGCAGCAGCAGCAGCAGCAGCAGCAGCAGCAGCAGCAGCAGCAGCAGCAGCAGCAGCAGCAGCAGCAGCAGCAGCAGCAGCAGCAGCAGCAGCAGCAGCAGCAGCAGCAGCAGCAGCAGCAGCAGCAGCAGCAGCAGCAGCAGCAGCAGCAGCAGCAGCAGCAGCAGCAGCAGCAGCAGCAGCAGCAGCAGCAGCAGCAGCAGCAGCAGCAGCAGCAGCAGCAGCAGCAGCAGCAGCAGCAGCAGCAGCAGCAGCAGCAGCAGCAGCAGCAGCAGCAGCAGCAGCAGCAGCAGCAGCAGCAGCAGCAGCAGCAGCAGCAGCAGCAGCAGCAGCAGCAGCAGCAGCAGCAGCAGCAGCAGCAGCAGCAGCAGCAGCAGCAGCAGCAGCAGCAGCAGCAGCAGCAGCAGCAGCAGCAGCAGCAGCAGCAGCAGCAGCAGCAGCAGCAGCAGCAGCAGCAGCAGCAGCAGCAGCAGCAGCAGCAGCAGCAGCAGCAGCAGCAGCAGCAGCAGCAGCAGCAGCAGCAGCAGCAGCAGCAGCAGCAGCAGCAGCAGCAGCAGCAGCAGCAGCAGCAGCAGCAGCAGCAGCAGCAGCAGCAGCAGCAGCAGCAGCAGCAGCAGCAGCAGCAGCAGCAGCAGCAGCAGCAGCAGCAGCAGCAGCAGCAGCAGCAGCAGCAGCAGCAGCAGCAGCAGCAGCAGCAGCAGCAGCAGCAGCAGCAGCAGCAGCAGCAGCAGCAGCAGCAGCAGCAGCAGCAGCAGCAGCAGCAGCAGCAGCAGCAGCAGCAGCAGCAGCAGCAGCAGCAGCAGCAGCAGCAGCAGCAGCAGCAGCAGCAGCAGCAGCAGCAGCAGCAGCAGCAGCAGCAGCAGCAGCAGCAGCAGCAGCAGCAGCAGCAGCAGCAGCAGCAGCAGCAGCAGCAGCAGCAGCAGCAGCAGCAGCAGCAGCAGCAGCAGCAGCAGCAGCAGCAGCAGCAGCAGCAGCAGCAGCAGCAGCAGCAGCAGCAGCAGCAGCAGCAGCAGCAGCAGCAGCAGCAGCAGCAGCAGCAGCAGCAGCAGCAGCAGCAGCAGCAGCAGCAGCAGCAGCAGCAGCAGCAGCAGCAGCAGCAGCAGCAGCAGCAGCAGCAGCAGCAGCAGCAGCAGCAGCAGCAGCAGCAGCAGCAGCAGCAGCAGCAGCAGCAGCAGCAGCAGCAGCAGCAGCAGCAGCAGCAGCAGCAGCAGCAGCAGCAGCAGCAGCAGCAGCAGCAGCAGCAGCAGCAGCAGCAGCAGCAGCAGCAGCAGCAGCAGCAG	NM_004409.5(DMPK):c.*224CTG[583]	P	no_assertion_criteria_provided	2	2	-	-	-	-	-	-	-	-	DMPK is associated with myotonic dystrophy 1 (AD). "Normal alleles" have 5-34 repeats, "premutation alleles" have 35-49 repeats (asymptomatic, but children are at increased risk of inheriting a larger repeat size and thus exhibiting DM1 phenotype), and full penetrance alleles have >50 repeats. Variants involving >50 repeats are therefore classified as pathogenic. [PMID 26754337]	-	-
chr19:45770204:C:CCAGCAGCAGCAGCAGCAGCAGCAGCAGCAGCAGCAGCAGCAGCAGCAGCAGCAGCAGCAGCAGCAGCAGCAGCAGCAGCAGCAGCAGCAGCAGCAGCAGCAGCAGCAGCAGCAGCAGCAGCAGCAGCAGCAGCAGCAGCAGCAGCAGCAGCAGCAGCAGCAGCAGCAGCAGCAGCAGCAGCAGCAGCAGCAGCAGCAGCAGCAGCAGCAGCAGCAGCAGCAGCAGCAGCAGCAGCAGCAGCAGCAGCAGCAGCAGCAGCAGCAGCAGCAGCAGCAGCAGCAGCAGCAGCAGCAGCAGCAGCAGCAGCAGCAGCAGCAGCAGCAGCAGCAGCAGCAGCAGCAGCAGCAGCAGCAGCAGCAGCAGCAGCAGCAGCAGCAGCAGCAGCAGCAGCAGCAGCAGCAGCAGCAGCAGCAGCAGCAGCAGCAGCAGCAGCAGCAGCAGCAGCAGCAGCAGCAGCAGCAGCAGCAGCAGCAGCAGCAGCAGCAGCAGCAGCAGCAGCAGCAGCAGCAGCAGCAGCAGCAGCAGCAGCAGCAGCAGCAGCAGCAGCAGCAGCAGCAGCAGCAGCAGCAGCAGCAGCAGCAGCAGCAGCAGCAGCAGCAGCAGCAGCAGCAGCAGCAGCAGCAGCAGCAGCAGCAGCAGCAGCAGCAGCAGCAGCAGCAGCAGCAGCAGCAGCAGCAGCAGCAGCAGCAGCAGCAGCAGCAGCAGCAGCAGCAGCAGCAGCAGCAGCAGCAGCAGCAGCAGCAGCAGCAGCAGCAGCAGCAGCAGCAGCAGCAGCAGCAGCAGCAGCAGCAGCAGCAGCAGCAGCAGCAGCAGCAGCAGCAGCAGCAGCAGCAGCAGCAGCAGCAGCAGCAGCAGCAGCAGCAGCAGCAGCAGCAGCAGCAGCAGCAGCAGCAGCAGCAGCAGCAGCAGCAGCAGCAGCAGCAGCAGCAGCAGCAGCAGCAGCAGCAGCAGCAGCAGCAGCAGCAGCAGCAGCAGCAGCAGCAGCAGCAGCAGCAGCAGCAGCAGCAGCAGCAGCAGCAGCAGCAGCAGCAGCAGCAGCAGCAGCAGCAGCAGCAGCAGCAGCAGCAGCAGCAGCAGCAGCAGCAGCAGCAGCAGCAGCAGCAGCAGCAGCAGCAGCAGCAGCAGCAGCAGCAGCAGCAGCAGCAGCAGCAGCAGCAGCAGCAGCAGCAGCAGCAGCAGCAGCAGCAGCAGCAGCAGCAGCAGCAGCAGCAGCAGCAGCAGCAGCAGCAGCAGCAGCAGCAGCAGCAGCAGCAGCAGCAGCAGCAGCAGCAGCAGCAGCAGCAGCAGCAGCAGCAGCAGCAGCAGCAGCAGCAGCAGCAGCAGCAGCAGCAGCAGCAGCAGCAGCAGCAGCAGCAGCAGCAGCAGCAGCAGCAGCAGCAGCAGCAGCAGCAGCAGCAGCAGCAGCAGCAGCAGCAGCAGCAGCAGCAGCAGCAGCAGCAGCAGCAGCAGCAGCAGCAGCAGCAGCAGCAGCAGCAGCAGCAGCAGCAGCAGCAGCAGCAGCAGCAGCAGCAGCAGCAGCAGCAGCAGCAGCAGCAGCAGCAGCAGCAGCAGCAGCAGCAGCAGCAGCAGCAGCAGCAGCAGCAGCAGCAGCAGCAGCAGCAGCAGCAGCAGCAGCAGCAGCAGCAGCAGCAGCAGCAGCAGCAGCAGCAGCAGCAGCAGCAGCAGCAGCAGCAGCAGCAGCAGCAGCAGCAGCAGCAG	NM_004409.5(DMPK):c.*224CTG[586]	P	no_assertion_criteria_provided	2	2	-	-	-	-	-	-	-	-	DMPK is associated with myotonic dystrophy 1 (AD). "Normal alleles" have 5-34 repeats, "premutation alleles" have 35-49 repeats (asymptomatic, but children are at increased risk of inheriting a larger repeat size and thus exhibiting DM1 phenotype), and full penetrance alleles have >50 repeats. Variants involving >50 repeats are therefore classified as pathogenic. [PMID 26754337]	-	-
chr19:45770204:C:CCAGCAGCAGCAGCAGCAGCAGCAGCAGCAGCAGCAGCAGCAGCAGCAGCAGCAGCAGCAGCAGCAGCAGCAGCAGCAGCAGCAGCAGCAGCAGCAGCAGCAGCAGCAGCAGCAGCAGCAGCAGCAGCAGCAGCAGCAGCAGCAGCAGCAGCAGCAGCAGCAGCAGCAGCAGCAGCAGCAGCAGCAGCAGCAGCAGCAGCAGCAGCAGCAGCAGCAGCAGCAGCAGCAGCAGCAGCAGCAGCAGCAGCAGCAGCAGCAGCAGCAGCAGCAGCAGCAGCAGCAGCAGCAGCAGCAGCAGCAGCAGCAGCAGCAGCAGCAGCAGCAGCAGCAGCAGCAGCAGCAGCAGCAGCAGCAGCAGCAGCAGCAGCAGCAGCAGCAGCAGCAGCAGCAGCAGCAGCAGCAGCAGCAGCAGCAGCAGCAGCAGCAGCAGCAGCAGCAGCAGCAGCAGCAGCAGCAGCAGCAGCAGCAGCAGCAGCAGCAGCAGCAGCAGCAGCAGCAGCAGCAGCAGCAGCAGCAGCAGCAGCAGCAGCAGCAGCAGCAGCAGCAGCAGCAGCAGCAGCAGCAGCAGCAGCAGCAGCAGCAGCAGCAGCAGCAGCAGCAGCAGCAGCAGCAGCAGCAGCAGCAGCAGCAGCAGCAGCAGCAGCAGCAGCAGCAGCAGCAGCAGCAGCAGCAGCAGCAGCAGCAGCAGCAGCAGCAGCAGCAGCAGCAGCAGCAGCAGCAGCAGCAGCAGCAGCAGCAGCAGCAGCAGCAGCAGCAGCAGCAGCAGCAGCAGCAGCAGCAGCAGCAGCAGCAGCAGCAGCAGCAGCAGCAGCAGCAGCAGCAGCAGCAGCAGCAGCAGCAGCAGCAGCAGCAGCAGCAGCAGCAGCAGCAGCAGCAGCAGCAGCAGCAGCAGCAGCAGCAGCAGCAGCAGCAGCAGCAGCAGCAGCAGCAGCAGCAGCAGCAGCAGCAGCAGCAGCAGCAGCAGCAGCAGCAGCAGCAGCAGCAGCAGCAGCAGCAGCAGCAGCAGCAGCAGCAGCAGCAGCAGCAGCAGCAGCAGCAGCAGCAGCAGCAGCAGCAGCAGCAGCAGCAGCAGCAGCAGCAGCAGCAGCAGCAGCAGCAGCAGCAGCAGCAGCAGCAGCAGCAGCAGCAGCAGCAGCAGCAGCAGCAGCAGCAGCAGCAGCAGCAGCAGCAGCAGCAGCAGCAGCAGCAGCAGCAGCAGCAGCAGCAGCAGCAGCAGCAGCAGCAGCAGCAGCAGCAGCAGCAGCAGCAGCAGCAGCAGCAGCAGCAGCAGCAGCAGCAGCAGCAGCAGCAGCAGCAGCAGCAGCAGCAGCAGCAGCAGCAGCAGCAGCAGCAGCAGCAGCAGCAGCAGCAGCAGCAGCAGCAGCAGCAGCAGCAGCAGCAGCAGCAGCAGCAGCAGCAGCAGCAGCAGCAGCAGCAGCAGCAGCAGCAGCAGCAGCAGCAGCAGCAGCAGCAGCAGCAGCAGCAGCAGCAGCAGCAGCAGCAGCAGCAGCAGCAGCAGCAGCAGCAGCAGCAGCAGCAGCAGCAGCAGCAGCAGCAGCAGCAGCAGCAGCAGCAGCAGCAGCAGCAGCAGCAGCAGCAGCAGCAGCAGCAGCAGCAGCAGCAGCAGCAGCAGCAGCAGCAGCAGCAGCAGCAGCAGCAGCAGCAGCAGCAGCAGCAGCAGCAGCAGCAGCAGCAGCAGCAGCAGCAGCAGCAGCAGCAGCAGCAGCAGCAGCAGCAGCAG	NM_004409.5(DMPK):c.*224CTG[593]	P	no_assertion_criteria_provided	2	2	-	-	-	-	-	-	-	-	DMPK is associated with myotonic dystrophy 1 (AD). "Normal alleles" have 5-34 repeats, "premutation alleles" have 35-49 repeats (asymptomatic, but children are at increased risk of inheriting a larger repeat size and thus exhibiting DM1 phenotype), and full penetrance alleles have >50 repeats. Variants involving >50 repeats are therefore classified as pathogenic. [PMID 26754337]	-	-
chr19:45770204:C:CCAGCAGCAGCAGCAGCAGCAGCAGCAGCAGCAGCAGCAGCAGCAGCAGCAGCAGCAGCAGCAGCAGCAGCAGCAGCAGCAGCAGCAGCAGCAGCAGCAGCAGCAGCAGCAGCAGCAGCAGCAGCAGCAGCAGCAGCAGCAGCAGCAGCAGCAGCAGCAGCAGCAGCAGCAGCAGCAGCAGCAGCAGCAGCAGCAGCAGCAGCAGCAGCAGCAGCAGCAGCAGCAGCAGCAGCAGCAGCAGCAGCAGCAGCAGCAGCAGCAGCAGCAGCAGCAGCAGCAGCAGCAGCAGCAGCAGCAGCAGCAGCAGCAGCAGCAGCAGCAGCAGCAGCAGCAGCAGCAGCAGCAGCAGCAGCAGCAGCAGCAGCAGCAGCAGCAGCAGCAGCAGCAGCAGCAGCAGCAGCAGCAGCAGCAGCAGCAGCAGCAGCAGCAGCAGCAGCAGCAGCAGCAGCAGCAGCAGCAGCAGCAGCAGCAGCAGCAGCAGCAGCAGCAGCAGCAGCAGCAGCAGCAGCAGCAGCAGCAGCAGCAGCAGCAGCAGCAGCAGCAGCAGCAGCAGCAGCAGCAGCAGCAGCAGCAGCAGCAGCAGCAGCAGCAGCAGCAGCAGCAGCAGCAGCAGCAGCAGCAGCAGCAGCAGCAGCAGCAGCAGCAGCAGCAGCAGCAGCAGCAGCAGCAGCAGCAGCAGCAGCAGCAGCAGCAGCAGCAGCAGCAGCAGCAGCAGCAGCAGCAGCAGCAGCAGCAGCAGCAGCAGCAGCAGCAGCAGCAGCAGCAGCAGCAGCAGCAGCAGCAGCAGCAGCAGCAGCAGCAGCAGCAGCAGCAGCAGCAGCAGCAGCAGCAGCAGCAGCAGCAGCAGCAGCAGCAGCAGCAGCAGCAGCAGCAGCAGCAGCAGCAGCAGCAGCAGCAGCAGCAGCAGCAGCAGCAGCAGCAGCAGCAGCAGCAGCAGCAGCAGCAGCAGCAGCAGCAGCAGCAGCAGCAGCAGCAGCAGCAGCAGCAGCAGCAGCAGCAGCAGCAGCAGCAGCAGCAGCAGCAGCAGCAGCAGCAGCAGCAGCAGCAGCAGCAGCAGCAGCAGCAGCAGCAGCAGCAGCAGCAGCAGCAGCAGCAGCAGCAGCAGCAGCAGCAGCAGCAGCAGCAGCAGCAGCAGCAGCAGCAGCAGCAGCAGCAGCAGCAGCAGCAGCAGCAGCAGCAGCAGCAGCAGCAGCAGCAGCAGCAGCAGCAGCAGCAGCAGCAGCAGCAGCAGCAGCAGCAGCAGCAGCAGCAGCAGCAGCAGCAGCAGCAGCAGCAGCAGCAGCAGCAGCAGCAGCAGCAGCAGCAGCAGCAGCAGCAGCAGCAGCAGCAGCAGCAGCAGCAGCAGCAGCAGCAGCAGCAGCAGCAGCAGCAGCAGCAGCAGCAGCAGCAGCAGCAGCAGCAGCAGCAGCAGCAGCAGCAGCAGCAGCAGCAGCAGCAGCAGCAGCAGCAGCAGCAGCAGCAGCAGCAGCAGCAGCAGCAGCAGCAGCAGCAGCAGCAGCAGCAGCAGCAGCAGCAGCAGCAGCAGCAGCAGCAGCAGCAGCAGCAGCAGCAGCAGCAGCAGCAGCAGCAGCAGCAGCAGCAGCAGCAGCAGCAGCAGCAGCAGCAGCAGCAGCAGCAGCAGCAGCAGCAGCAGCAGCAGCAGCAGCAGCAGCAGCAGCAGCAGCAGCAGCAGCAGCAGCAGCAGCAGCAGCAGCAGCAGCAGCAGCAGCAGCAGCAGCAGCAG	NM_004409.5(DMPK):c.*224CTG[594]	P	no_assertion_criteria_provided	2	2	-	-	-	-	-	-	-	-	DMPK is associated with myotonic dystrophy 1 (AD). "Normal alleles" have 5-34 repeats, "premutation alleles" have 35-49 repeats (asymptomatic, but children are at increased risk of inheriting a larger repeat size and thus exhibiting DM1 phenotype), and full penetrance alleles have >50 repeats. Variants involving >50 repeats are therefore classified as pathogenic. [PMID 26754337]	-	-
chr19:45770204:C:CCAGCAGCAGCAGCAGCAGCAGCAGCAGCAGCAGCAGCAGCAGCAGCAGCAGCAGCAGCAGCAGCAGCAGCAGCAGCAGCAGCAGCAGCAGCAGCAGCAGCAGCAGCAGCAGCAGCAGCAGCAGCAGCAGCAGCAGCAGCAGCAGCAGCAGCAGCAGCAGCAGCAGCAGCAGCAGCAGCAGCAGCAGCAGCAGCAGCAGCAGCAGCAGCAGCAGCAGCAGCAGCAGCAGCAGCAGCAGCAGCAGCAGCAGCAGCAGCAGCAGCAGCAGCAGCAGCAGCAGCAGCAGCAGCAGCAGCAGCAGCAGCAGCAGCAGCAGCAGCAGCAGCAGCAGCAGCAGCAGCAGCAGCAGCAGCAGCAGCAGCAGCAGCAGCAGCAGCAGCAGCAGCAGCAGCAGCAGCAGCAGCAGCAGCAGCAGCAGCAGCAGCAGCAGCAGCAGCAGCAGCAGCAGCAGCAGCAGCAGCAGCAGCAGCAGCAGCAGCAGCAGCAGCAGCAGCAGCAGCAGCAGCAGCAGCAGCAGCAGCAGCAGCAGCAGCAGCAGCAGCAGCAGCAGCAGCAGCAGCAGCAGCAGCAGCAGCAGCAGCAGCAGCAGCAGCAGCAGCAGCAGCAGCAGCAGCAGCAGCAGCAGCAGCAGCAGCAGCAGCAGCAGCAGCAGCAGCAGCAGCAGCAGCAGCAGCAGCAGCAGCAGCAGCAGCAGCAGCAGCAGCAGCAGCAGCAGCAGCAGCAGCAGCAGCAGCAGCAGCAGCAGCAGCAGCAGCAGCAGCAGCAGCAGCAGCAGCAGCAGCAGCAGCAGCAGCAGCAGCAGCAGCAGCAGCAGCAGCAGCAGCAGCAGCAGCAGCAGCAGCAGCAGCAGCAGCAGCAGCAGCAGCAGCAGCAGCAGCAGCAGCAGCAGCAGCAGCAGCAGCAGCAGCAGCAGCAGCAGCAGCAGCAGCAGCAGCAGCAGCAGCAGCAGCAGCAGCAGCAGCAGCAGCAGCAGCAGCAGCAGCAGCAGCAGCAGCAGCAGCAGCAGCAGCAGCAGCAGCAGCAGCAGCAGCAGCAGCAGCAGCAGCAGCAGCAGCAGCAGCAGCAGCAGCAGCAGCAGCAGCAGCAGCAGCAGCAGCAGCAGCAGCAGCAGCAGCAGCAGCAGCAGCAGCAGCAGCAGCAGCAGCAGCAGCAGCAGCAGCAGCAGCAGCAGCAGCAGCAGCAGCAGCAGCAGCAGCAGCAGCAGCAGCAGCAGCAGCAGCAGCAGCAGCAGCAGCAGCAGCAGCAGCAGCAGCAGCAGCAGCAGCAGCAGCAGCAGCAGCAGCAGCAGCAGCAGCAGCAGCAGCAGCAGCAGCAGCAGCAGCAGCAGCAGCAGCAGCAGCAGCAGCAGCAGCAGCAGCAGCAGCAGCAGCAGCAGCAGCAGCAGCAGCAGCAGCAGCAGCAGCAGCAGCAGCAGCAGCAGCAGCAGCAGCAGCAGCAGCAGCAGCAGCAGCAGCAGCAGCAGCAGCAGCAGCAGCAGCAGCAGCAGCAGCAGCAGCAGCAGCAGCAGCAGCAGCAGCAGCAGCAGCAGCAGCAGCAGCAGCAGCAGCAGCAGCAGCAGCAGCAGCAGCAGCAGCAGCAGCAGCAGCAGCAGCAGCAGCAGCAGCAGCAGCAGCAGCAGCAGCAGCAGCAGCAGCAGCAGCAGCAGCAGCAGCAGCAGCAGCAGCAGCAGCAGCAGCAGCAGCAGCAGCAGCAGCAGCAGCAGCAGCAGCAGCAGCAGCAGCAGCAGCAGCAG	NM_004409.5(DMPK):c.*224CTG[597]	P	no_assertion_criteria_provided	2	2	-	-	-	-	-	-	-	-	DMPK is associated with myotonic dystrophy 1 (AD). "Normal alleles" have 5-34 repeats, "premutation alleles" have 35-49 repeats (asymptomatic, but children are at increased risk of inheriting a larger repeat size and thus exhibiting DM1 phenotype), and full penetrance alleles have >50 repeats. Variants involving >50 repeats are therefore classified as pathogenic. [PMID 26754337]	-	-
chr19:45770204:C:CCAGCAGCAGCAGCAGCAGCAGCAGCAGCAGCAGCAGCAGCAGCAGCAGCAGCAGCAGCAGCAGCAGCAGCAGCAGCAGCAGCAGCAGCAGCAGCAGCAGCAGCAGCAGCAGCAGCAGCAGCAGCAGCAGCAGCAGCAGCAGCAGCAGCAGCAGCAGCAGCAGCAGCAGCAGCAGCAGCAGCAGCAGCAGCAGCAGCAGCAGCAGCAGCAGCAGCAGCAGCAGCAGCAGCAGCAGCAGCAGCAGCAGCAGCAGCAGCAGCAGCAGCAGCAGCAGCAGCAGCAGCAGCAGCAGCAGCAGCAGCAGCAGCAGCAGCAGCAGCAGCAGCAGCAGCAGCAGCAGCAGCAGCAGCAGCAGCAGCAGCAGCAGCAGCAGCAGCAGCAGCAGCAGCAGCAGCAGCAGCAGCAGCAGCAGCAGCAGCAGCAGCAGCAGCAGCAGCAGCAGCAGCAGCAGCAGCAGCAGCAGCAGCAGCAGCAGCAGCAGCAGCAGCAGCAGCAGCAGCAGCAGCAGCAGCAGCAGCAGCAGCAGCAGCAGCAGCAGCAGCAGCAGCAGCAGCAGCAGCAGCAGCAGCAGCAGCAGCAGCAGCAGCAGCAGCAGCAGCAGCAGCAGCAGCAGCAGCAGCAGCAGCAGCAGCAGCAGCAGCAGCAGCAGCAGCAGCAGCAGCAGCAGCAGCAGCAGCAGCAGCAGCAGCAGCAGCAGCAGCAGCAGCAGCAGCAGCAGCAGCAGCAGCAGCAGCAGCAGCAGCAGCAGCAGCAGCAGCAGCAGCAGCAGCAGCAGCAGCAGCAGCAGCAGCAGCAGCAGCAGCAGCAGCAGCAGCAGCAGCAGCAGCAGCAGCAGCAGCAGCAGCAGCAGCAGCAGCAGCAGCAGCAGCAGCAGCAGCAGCAGCAGCAGCAGCAGCAGCAGCAGCAGCAGCAGCAGCAGCAGCAGCAGCAGCAGCAGCAGCAGCAGCAGCAGCAGCAGCAGCAGCAGCAGCAGCAGCAGCAGCAGCAGCAGCAGCAGCAGCAGCAGCAGCAGCAGCAGCAGCAGCAGCAGCAGCAGCAGCAGCAGCAGCAGCAGCAGCAGCAGCAGCAGCAGCAGCAGCAGCAGCAGCAGCAGCAGCAGCAGCAGCAGCAGCAGCAGCAGCAGCAGCAGCAGCAGCAGCAGCAGCAGCAGCAGCAGCAGCAGCAGCAGCAGCAGCAGCAGCAGCAGCAGCAGCAGCAGCAGCAGCAGCAGCAGCAGCAGCAGCAGCAGCAGCAGCAGCAGCAGCAGCAGCAGCAGCAGCAGCAGCAGCAGCAGCAGCAGCAGCAGCAGCAGCAGCAGCAGCAGCAGCAGCAGCAGCAGCAGCAGCAGCAGCAGCAGCAGCAGCAGCAGCAGCAGCAGCAGCAGCAGCAGCAGCAGCAGCAGCAGCAGCAGCAGCAGCAGCAGCAGCAGCAGCAGCAGCAGCAGCAGCAGCAGCAGCAGCAGCAGCAGCAGCAGCAGCAGCAGCAGCAGCAGCAGCAGCAGCAGCAGCAGCAGCAGCAGCAGCAGCAGCAGCAGCAGCAGCAGCAGCAGCAGCAGCAGCAGCAGCAGCAGCAGCAGCAGCAGCAGCAGCAGCAGCAGCAGCAGCAGCAGCAGCAGCAGCAGCAGCAGCAGCAGCAGCAGCAGCAGCAGCAGCAGCAGCAGCAGCAGCAGCAGCAGCAGCAGCAGCAGCAGCAGCAGCAGCAGCAGCAGCAGCAGCAGCAGCAGCAGCAGCAGCAGCAGCAGCAGCAGCAGCAGCAGCAGCAGCAGCAGCAGCAGCAGCAGCAGCAGCAG	NM_004409.5(DMPK):c.*224CTG[609]	P	no_assertion_criteria_provided	2	2	-	-	-	-	-	-	-	-	DMPK is associated with myotonic dystrophy 1 (AD). "Normal alleles" have 5-34 repeats, "premutation alleles" have 35-49 repeats (asymptomatic, but children are at increased risk of inheriting a larger repeat size and thus exhibiting DM1 phenotype), and full penetrance alleles have >50 repeats. Variants involving >50 repeats are therefore classified as pathogenic. [PMID 26754337]	-	-
chr19:45770204:C:CCAGCAGCAGCAGCAGCAGCAGCAGCAGCAGCAGCAGCAGCAGCAGCAGCAGCAGCAGCAGCAGCAGCAGCAGCAGCAGCAGCAGCAGCAGCAGCAGCAGCAGCAGCAGCAGCAGCAGCAGCAGCAGCAGCAGCAGCAGCAGCAGCAGCAGCAGCAGCAGCAGCAGCAGCAGCAGCAGCAGCAGCAGCAGCAGCAGCAGCAGCAGCAGCAGCAGCAGCAGCAGCAGCAGCAGCAGCAGCAGCAGCAGCAGCAGCAGCAGCAGCAGCAGCAGCAGCAGCAGCAGCAGCAGCAGCAGCAGCAGCAGCAGCAGCAGCAGCAGCAGCAGCAGCAGCAGCAGCAGCAGCAGCAGCAGCAGCAGCAGCAGCAGCAGCAGCAGCAGCAGCAGCAGCAGCAGCAGCAGCAGCAGCAGCAGCAGCAGCAGCAGCAGCAGCAGCAGCAGCAGCAGCAGCAGCAGCAGCAGCAGCAGCAGCAGCAGCAGCAGCAGCAGCAGCAGCAGCAGCAGCAGCAGCAGCAGCAGCAGCAGCAGCAGCAGCAGCAGCAGCAGCAGCAGCAGCAGCAGCAGCAGCAGCAGCAGCAGCAGCAGCAGCAGCAGCAGCAGCAGCAGCAGCAGCAGCAGCAGCAGCAGCAGCAGCAGCAGCAGCAGCAGCAGCAGCAGCAGCAGCAGCAGCAGCAGCAGCAGCAGCAGCAGCAGCAGCAGCAGCAGCAGCAGCAGCAGCAGCAGCAGCAGCAGCAGCAGCAGCAGCAGCAGCAGCAGCAGCAGCAGCAGCAGCAGCAGCAGCAGCAGCAGCAGCAGCAGCAGCAGCAGCAGCAGCAGCAGCAGCAGCAGCAGCAGCAGCAGCAGCAGCAGCAGCAGCAGCAGCAGCAGCAGCAGCAGCAGCAGCAGCAGCAGCAGCAGCAGCAGCAGCAGCAGCAGCAGCAGCAGCAGCAGCAGCAGCAGCAGCAGCAGCAGCAGCAGCAGCAGCAGCAGCAGCAGCAGCAGCAGCAGCAGCAGCAGCAGCAGCAGCAGCAGCAGCAGCAGCAGCAGCAGCAGCAGCAGCAGCAGCAGCAGCAGCAGCAGCAGCAGCAGCAGCAGCAGCAGCAGCAGCAGCAGCAGCAGCAGCAGCAGCAGCAGCAGCAGCAGCAGCAGCAGCAGCAGCAGCAGCAGCAGCAGCAGCAGCAGCAGCAGCAGCAGCAGCAGCAGCAGCAGCAGCAGCAGCAGCAGCAGCAGCAGCAGCAGCAGCAGCAGCAGCAGCAGCAGCAGCAGCAGCAGCAGCAGCAGCAGCAGCAGCAGCAGCAGCAGCAGCAGCAGCAGCAGCAGCAGCAGCAGCAGCAGCAGCAGCAGCAGCAGCAGCAGCAGCAGCAGCAGCAGCAGCAGCAGCAGCAGCAGCAGCAGCAGCAGCAGCAGCAGCAGCAGCAGCAGCAGCAGCAGCAGCAGCAGCAGCAGCAGCAGCAGCAGCAGCAGCAGCAGCAGCAGCAGCAGCAGCAGCAGCAGCAGCAGCAGCAGCAGCAGCAGCAGCAGCAGCAGCAGCAGCAGCAGCAGCAGCAGCAGCAGCAGCAGCAGCAGCAGCAGCAGCAGCAGCAGCAGCAGCAGCAGCAGCAGCAGCAGCAGCAGCAGCAGCAGCAGCAGCAGCAGCAGCAGCAGCAGCAGCAGCAGCAGCAGCAGCAGCAGCAGCAGCAGCAGCAGCAGCAGCAGCAGCAGCAGCAGCAGCAGCAGCAGCAGCAGCAGCAGCAGCAGCAGCAGCAGCAGCAGCAGCAGCAGCAGCAGCAGCAGCAGCAGCAGCAGCAGCAGCAGCAGCAGCAGCAG	NM_004409.5(DMPK):c.*224CTG[614]	P	no_assertion_criteria_provided	2	2	-	-	-	-	-	-	-	-	DMPK is associated with myotonic dystrophy 1 (AD). "Normal alleles" have 5-34 repeats, "premutation alleles" have 35-49 repeats (asymptomatic, but children are at increased risk of inheriting a larger repeat size and thus exhibiting DM1 phenotype), and full penetrance alleles have >50 repeats. Variants involving >50 repeats are therefore classified as pathogenic. [PMID 26754337]	-	-
chr19:45770204:C:CCAGCAGCAGCAGCAGCAGCAGCAGCAGCAGCAGCAGCAGCAGCAGCAGCAGCAGCAGCAGCAGCAGCAGCAGCAGCAGCAGCAGCAGCAGCAGCAGCAGCAGCAGCAGCAGCAGCAGCAGCAGCAGCAGCAGCAGCAGCAGCAGCAGCAGCAGCAGCAGCAGCAGCAGCAGCAGCAGCAGCAGCAGCAGCAGCAGCAGCAGCAGCAGCAGCAGCAGCAGCAGCAGCAGCAGCAGCAGCAGCAGCAGCAGCAGCAGCAGCAGCAGCAGCAGCAGCAGCAGCAGCAGCAGCAGCAGCAGCAGCAGCAGCAGCAGCAGCAGCAGCAGCAGCAGCAGCAGCAGCAGCAGCAGCAGCAGCAGCAGCAGCAGCAGCAGCAGCAGCAGCAGCAGCAGCAGCAGCAGCAGCAGCAGCAGCAGCAGCAGCAGCAGCAGCAGCAGCAGCAGCAGCAGCAGCAGCAGCAGCAGCAGCAGCAGCAGCAGCAGCAGCAGCAGCAGCAGCAGCAGCAGCAGCAGCAGCAGCAGCAGCAGCAGCAGCAGCAGCAGCAGCAGCAGCAGCAGCAGCAGCAGCAGCAGCAGCAGCAGCAGCAGCAGCAGCAGCAGCAGCAGCAGCAGCAGCAGCAGCAGCAGCAGCAGCAGCAGCAGCAGCAGCAGCAGCAGCAGCAGCAGCAGCAGCAGCAGCAGCAGCAGCAGCAGCAGCAGCAGCAGCAGCAGCAGCAGCAGCAGCAGCAGCAGCAGCAGCAGCAGCAGCAGCAGCAGCAGCAGCAGCAGCAGCAGCAGCAGCAGCAGCAGCAGCAGCAGCAGCAGCAGCAGCAGCAGCAGCAGCAGCAGCAGCAGCAGCAGCAGCAGCAGCAGCAGCAGCAGCAGCAGCAGCAGCAGCAGCAGCAGCAGCAGCAGCAGCAGCAGCAGCAGCAGCAGCAGCAGCAGCAGCAGCAGCAGCAGCAGCAGCAGCAGCAGCAGCAGCAGCAGCAGCAGCAGCAGCAGCAGCAGCAGCAGCAGCAGCAGCAGCAGCAGCAGCAGCAGCAGCAGCAGCAGCAGCAGCAGCAGCAGCAGCAGCAGCAGCAGCAGCAGCAGCAGCAGCAGCAGCAGCAGCAGCAGCAGCAGCAGCAGCAGCAGCAGCAGCAGCAGCAGCAGCAGCAGCAGCAGCAGCAGCAGCAGCAGCAGCAGCAGCAGCAGCAGCAGCAGCAGCAGCAGCAGCAGCAGCAGCAGCAGCAGCAGCAGCAGCAGCAGCAGCAGCAGCAGCAGCAGCAGCAGCAGCAGCAGCAGCAGCAGCAGCAGCAGCAGCAGCAGCAGCAGCAGCAGCAGCAGCAGCAGCAGCAGCAGCAGCAGCAGCAGCAGCAGCAGCAGCAGCAGCAGCAGCAGCAGCAGCAGCAGCAGCAGCAGCAGCAGCAGCAGCAGCAGCAGCAGCAGCAGCAGCAGCAGCAGCAGCAGCAGCAGCAGCAGCAGCAGCAGCAGCAGCAGCAGCAGCAGCAGCAGCAGCAGCAGCAGCAGCAGCAGCAGCAGCAGCAGCAGCAGCAGCAGCAGCAGCAGCAGCAGCAGCAGCAGCAGCAGCAGCAGCAGCAGCAGCAGCAGCAGCAGCAGCAGCAGCAGCAGCAGCAGCAGCAGCAGCAGCAGCAGCAGCAGCAGCAGCAGCAGCAGCAGCAGCAGCAGCAGCAGCAGCAGCAGCAGCAGCAGCAGCAGCAGCAGCAGCAGCAGCAGCAGCAGCAGCAGCAGCAGCAGCAGCAGCAGCAGCAGCAGCAGCAGCAGCAGCAGCAGCAGCAGCAGCAGCAGCAGCAGCAGCAGCAGCAGCAGCAGCAGCAGCAGCAGCAGCAGCAGCAGCAGCAGCAGCAGCAGCAGCAGCAGCAGCAGCAGCAGCAGCAGCAGCAG	NM_004409.5(DMPK):c.*224CTG[640]	P	no_assertion_criteria_provided	2	2	-	-	-	-	-	-	-	-	DMPK is associated with myotonic dystrophy 1 (AD). "Normal alleles" have 5-34 repeats, "premutation alleles" have 35-49 repeats (asymptomatic, but children are at increased risk of inheriting a larger repeat size and thus exhibiting DM1 phenotype), and full penetrance alleles have >50 repeats. Variants involving >50 repeats are therefore classified as pathogenic. [PMID 26754337]	-	-
chr19:45770204:C:CCAGCAGCAGCAGCAGCAGCAGCAGCAGCAGCAGCAGCAGCAGCAGCAGCAGCAGCAGCAGCAGCAGCAGCAGCAGCAGCAGCAGCAGCAGCAGCAGCAGCAGCAGCAGCAGCAGCAGCAGCAGCAGCAGCAGCAGCAGCAGCAGCAGCAGCAGCAGCAGCAGCAGCAGCAGCAGCAGCAGCAGCAGCAGCAGCAGCAGCAGCAGCAGCAGCAGCAGCAGCAGCAGCAGCAGCAGCAGCAGCAGCAGCAGCAGCAGCAGCAGCAGCAGCAGCAGCAGCAGCAGCAGCAGCAGCAGCAGCAGCAGCAGCAGCAGCAGCAGCAGCAGCAGCAGCAGCAGCAGCAGCAGCAGCAGCAGCAGCAGCAGCAGCAGCAGCAGCAGCAGCAGCAGCAGCAGCAGCAGCAGCAGCAGCAGCAGCAGCAGCAGCAGCAGCAGCAGCAGCAGCAGCAGCAGCAGCAGCAGCAGCAGCAGCAGCAGCAGCAGCAGCAGCAGCAGCAGCAGCAGCAGCAGCAGCAGCAGCAGCAGCAGCAGCAGCAGCAGCAGCAGCAGCAGCAGCAGCAGCAGCAGCAGCAGCAGCAGCAGCAGCAGCAGCAGCAGCAGCAGCAGCAGCAGCAGCAGCAGCAGCAGCAGCAGCAGCAGCAGCAGCAGCAGCAGCAGCAGCAGCAGCAGCAGCAGCAGCAGCAGCAGCAGCAGCAGCAGCAGCAGCAGCAGCAGCAGCAGCAGCAGCAGCAGCAGCAGCAGCAGCAGCAGCAGCAGCAGCAGCAGCAGCAGCAGCAGCAGCAGCAGCAGCAGCAGCAGCAGCAGCAGCAGCAGCAGCAGCAGCAGCAGCAGCAGCAGCAGCAGCAGCAGCAGCAGCAGCAGCAGCAGCAGCAGCAGCAGCAGCAGCAGCAGCAGCAGCAGCAGCAGCAGCAGCAGCAGCAGCAGCAGCAGCAGCAGCAGCAGCAGCAGCAGCAGCAGCAGCAGCAGCAGCAGCAGCAGCAGCAGCAGCAGCAGCAGCAGCAGCAGCAGCAGCAGCAGCAGCAGCAGCAGCAGCAGCAGCAGCAGCAGCAGCAGCAGCAGCAGCAGCAGCAGCAGCAGCAGCAGCAGCAGCAGCAGCAGCAGCAGCAGCAGCAGCAGCAGCAGCAGCAGCAGCAGCAGCAGCAGCAGCAGCAGCAGCAGCAGCAGCAGCAGCAGCAGCAGCAGCAGCAGCAGCAGCAGCAGCAGCAGCAGCAGCAGCAGCAGCAGCAGCAGCAGCAGCAGCAGCAGCAGCAGCAGCAGCAGCAGCAGCAGCAGCAGCAGCAGCAGCAGCAGCAGCAGCAGCAGCAGCAGCAGCAGCAGCAGCAGCAGCAGCAGCAGCAGCAGCAGCAGCAGCAGCAGCAGCAGCAGCAGCAGCAGCAGCAGCAGCAGCAGCAGCAGCAGCAGCAGCAGCAGCAGCAGCAGCAGCAGCAGCAGCAGCAGCAGCAGCAGCAGCAGCAGCAGCAGCAGCAGCAGCAGCAGCAGCAGCAGCAGCAGCAGCAGCAGCAGCAGCAGCAGCAGCAGCAGCAGCAGCAGCAGCAGCAGCAGCAGCAGCAGCAGCAGCAGCAGCAGCAGCAGCAGCAGCAGCAGCAGCAGCAGCAGCAGCAGCAGCAGCAGCAGCAGCAGCAGCAGCAGCAGCAGCAGCAGCAGCAGCAGCAGCAGCAGCAGCAGCAGCAGCAGCAGCAGCAGCAGCAGCAGCAGCAGCAGCAGCAGCAGCAGCAGCAGCAGCAGCAGCAGCAGCAGCAGCAGCAGCAGCAGCAGCAGCAGCAGCAGCAGCAGCAGCAGCAGCAGCAGCAGCAGCAGCAGCAGCAGCAGCAGCAGCAGCAGCAGCAGCAGCAGCAGCAGCAGCAGCAGCAGCAGCAGCAGCAGCAGCAGCAGCAGCAGCAGCAGCAGCAGCAGCAGCAGCAGCAGCAGCAGCAGCAGCAGCAGCAGCAGCAGCAGCAGCAG	NM_004409.5(DMPK):c.*224CTG[666]	P	no_assertion_criteria_provided	2	2	-	-	-	-	-	-	-	-	DMPK is associated with myotonic dystrophy 1 (AD). "Normal alleles" have 5-34 repeats, "premutation alleles" have 35-49 repeats (asymptomatic, but children are at increased risk of inheriting a larger repeat size and thus exhibiting DM1 phenotype), and full penetrance alleles have >50 repeats. Variants involving >50 repeats are therefore classified as pathogenic. [PMID 26754337]	-	-
chr19:45770204:C:CCAGCAGCAGCAGCAGCAGCAGCAGCAGCAGCAGCAGCAGCAGCAGCAGCAGCAGCAGCAGCAGCAGCAGCAGCAGCAGCAGCAGCAGCAGCAGCAGCAGCAGCAGCAGCAGCAGCAGCAGCAGCAGCAGCAGCAGCAGCAGCAGCAGCAGCAGCAGCAGCAGCAGCAGCAGCAGCAGCAGCAGCAGCAGCAGCAGCAGCAGCAGCAGCAGCAGCAGCAGCAGCAGCAGCAGCAGCAGCAGCAGCAGCAGCAGCAGCAGCAGCAGCAGCAGCAGCAGCAGCAGCAGCAGCAGCAGCAGCAGCAGCAGCAGCAGCAGCAGCAGCAGCAGCAGCAGCAGCAGCAGCAGCAGCAGCAGCAGCAGCAGCAGCAGCAGCAGCAGCAGCAGCAGCAGCAGCAGCAGCAGCAGCAGCAGCAGCAGCAGCAGCAGCAGCAGCAGCAGCAGCAGCAGCAGCAGCAGCAGCAGCAGCAGCAGCAGCAGCAGCAGCAGCAGCAGCAGCAGCAGCAGCAGCAGCAGCAGCAGCAGCAGCAGCAGCAGCAGCAGCAGCAGCAGCAGCAGCAGCAGCAGCAGCAGCAGCAGCAGCAGCAGCAGCAGCAGCAGCAGCAGCAGCAGCAGCAGCAGCAGCAGCAGCAGCAGCAGCAGCAGCAGCAGCAGCAGCAGCAGCAGCAGCAGCAGCAGCAGCAGCAGCAGCAGCAGCAGCAGCAGCAGCAGCAGCAGCAGCAGCAGCAGCAGCAGCAGCAGCAGCAGCAGCAGCAGCAGCAGCAGCAGCAGCAGCAGCAGCAGCAGCAGCAGCAGCAGCAGCAGCAGCAGCAGCAGCAGCAGCAGCAGCAGCAGCAGCAGCAGCAGCAGCAGCAGCAGCAGCAGCAGCAGCAGCAGCAGCAGCAGCAGCAGCAGCAGCAGCAGCAGCAGCAGCAGCAGCAGCAGCAGCAGCAGCAGCAGCAGCAGCAGCAGCAGCAGCAGCAGCAGCAGCAGCAGCAGCAGCAGCAGCAGCAGCAGCAGCAGCAGCAGCAGCAGCAGCAGCAGCAGCAGCAGCAGCAGCAGCAGCAGCAGCAGCAGCAGCAGCAGCAGCAGCAGCAGCAGCAGCAGCAGCAGCAGCAGCAGCAGCAGCAGCAGCAGCAGCAGCAGCAGCAGCAGCAGCAGCAGCAGCAGCAGCAGCAGCAGCAGCAGCAGCAGCAGCAGCAGCAGCAGCAGCAGCAGCAGCAGCAGCAGCAGCAGCAGCAGCAGCAGCAGCAGCAGCAGCAGCAGCAGCAGCAGCAGCAGCAGCAGCAGCAGCAGCAGCAGCAGCAGCAGCAGCAGCAGCAGCAGCAGCAGCAGCAGCAGCAGCAGCAGCAGCAGCAGCAGCAGCAGCAGCAGCAGCAGCAGCAGCAGCAGCAGCAGCAGCAGCAGCAGCAGCAGCAGCAGCAGCAGCAGCAGCAGCAGCAGCAGCAGCAGCAGCAGCAGCAGCAGCAGCAGCAGCAGCAGCAGCAGCAGCAGCAGCAGCAGCAGCAGCAGCAGCAGCAGCAGCAGCAGCAGCAGCAGCAGCAGCAGCAGCAGCAGCAGCAGCAGCAGCAGCAGCAGCAGCAGCAGCAGCAGCAGCAGCAGCAGCAGCAGCAGCAGCAGCAGCAGCAGCAGCAGCAGCAGCAGCAGCAGCAGCAGCAGCAGCAGCAGCAGCAGCAGCAGCAGCAGCAGCAGCAGCAGCAGCAGCAGCAGCAGCAGCAGCAGCAGCAGCAGCAGCAGCAGCAGCAGCAGCAGCAGCAGCAGCAGCAGCAGCAGCAGCAGCAGCAGCAGCAGCAGCAGCAGCAGCAGCAGCAGCAGCAGCAGCAGCAGCAGCAGCAGCAGCAGCAGCAGCAGCAGCAGCAGCAGCAGCAGCAGCAGCAGCAGCAGCAGCAGCAGCAGCAGCAGCAGCAGCAGCAGCAGCAGCAGCAGCAGCAGCAGCAGCAGCAGCAGCAGCAGCAGCAGCAGCAGCAGCAGCAGCAGCAGCAGCAGCAGCAGCAGCAGCAGCAGCAGCAGCAGCAGCAGCAGCAGCAG	NM_004409.5(DMPK):c.*224CTG[688]	P	no_assertion_criteria_provided	2	2	-	-	-	-	-	-	-	-	DMPK is associated with myotonic dystrophy 1 (AD). "Normal alleles" have 5-34 repeats, "premutation alleles" have 35-49 repeats (asymptomatic, but children are at increased risk of inheriting a larger repeat size and thus exhibiting DM1 phenotype), and full penetrance alleles have >50 repeats. Variants involving >50 repeats are therefore classified as pathogenic. [PMID 26754337]	-	-
chr19:45770204:C:CCAGCAGCAGCAGCAGCAGCAGCAGCAGCAGCAGCAGCAGCAGCAGCAGCAGCAGCAGCAGCAGCAGCAGCAGCAGCAGCAGCAGCAGCAGCAGCAGCAGCAGCAGCAGCAGCAGCAGCAGCAGCAGCAGCAGCAGCAGCAGCAGCAGCAGCAGCAGCAGCAGCAGCAGCAGCAGCAGCAGCAGCAGCAGCAGCAGCAGCAGCAGCAGCAGCAGCAGCAGCAGCAGCAGCAGCAGCAGCAGCAGCAGCAGCAGCAGCAGCAGCAGCAGCAGCAGCAGCAGCAGCAGCAGCAGCAGCAGCAGCAGCAGCAGCAGCAGCAGCAGCAGCAGCAGCAGCAGCAGCAGCAGCAGCAGCAGCAGCAGCAGCAGCAGCAGCAGCAGCAGCAGCAGCAGCAGCAGCAGCAGCAGCAGCAGCAGCAGCAGCAGCAGCAGCAGCAGCAGCAGCAGCAGCAGCAGCAGCAGCAGCAGCAGCAGCAGCAGCAGCAGCAGCAGCAGCAGCAGCAGCAGCAGCAGCAGCAGCAGCAGCAGCAGCAGCAGCAGCAGCAGCAGCAGCAGCAGCAGCAGCAGCAGCAGCAGCAGCAGCAGCAGCAGCAGCAGCAGCAGCAGCAGCAGCAGCAGCAGCAGCAGCAGCAGCAGCAGCAGCAGCAGCAGCAGCAGCAGCAGCAGCAGCAGCAGCAGCAGCAGCAGCAGCAGCAGCAGCAGCAGCAGCAGCAGCAGCAGCAGCAGCAGCAGCAGCAGCAGCAGCAGCAGCAGCAGCAGCAGCAGCAGCAGCAGCAGCAGCAGCAGCAGCAGCAGCAGCAGCAGCAGCAGCAGCAGCAGCAGCAGCAGCAGCAGCAGCAGCAGCAGCAGCAGCAGCAGCAGCAGCAGCAGCAGCAGCAGCAGCAGCAGCAGCAGCAGCAGCAGCAGCAGCAGCAGCAGCAGCAGCAGCAGCAGCAGCAGCAGCAGCAGCAGCAGCAGCAGCAGCAGCAGCAGCAGCAGCAGCAGCAGCAGCAGCAGCAGCAGCAGCAGCAGCAGCAGCAGCAGCAGCAGCAGCAGCAGCAGCAGCAGCAGCAGCAGCAGCAGCAGCAGCAGCAGCAGCAGCAGCAGCAGCAGCAGCAGCAGCAGCAGCAGCAGCAGCAGCAGCAGCAGCAGCAGCAGCAGCAGCAGCAGCAGCAGCAGCAGCAGCAGCAGCAGCAGCAGCAGCAGCAGCAGCAGCAGCAGCAGCAGCAGCAGCAGCAGCAGCAGCAGCAGCAGCAGCAGCAGCAGCAGCAGCAGCAGCAGCAGCAGCAGCAGCAGCAGCAGCAGCAGCAGCAGCAGCAGCAGCAGCAGCAGCAGCAGCAGCAGCAGCAGCAGCAGCAGCAGCAGCAGCAGCAGCAGCAGCAGCAGCAGCAGCAGCAGCAGCAGCAGCAGCAGCAGCAGCAGCAGCAGCAGCAGCAGCAGCAGCAGCAGCAGCAGCAGCAGCAGCAGCAGCAGCAGCAGCAGCAGCAGCAGCAGCAGCAGCAGCAGCAGCAGCAGCAGCAGCAGCAGCAGCAGCAGCAGCAGCAGCAGCAGCAGCAGCAGCAGCAGCAGCAGCAGCAGCAGCAGCAGCAGCAGCAGCAGCAGCAGCAGCAGCAGCAGCAGCAGCAGCAGCAGCAGCAGCAGCAGCAGCAGCAGCAGCAGCAGCAGCAGCAGCAGCAGCAGCAGCAGCAGCAGCAGCAGCAGCAGCAGCAGCAGCAGCAGCAGCAGCAGCAGCAGCAGCAGCAGCAGCAGCAGCAGCAGCAGCAGCAGCAGCAGCAGCAGCAGCAGCAGCAGCAGCAGCAGCAGCAGCAGCAGCAGCAGCAGCAGCAGCAGCAGCAGCAGCAGCAGCAGCAGCAGCAGCAGCAGCAGCAGCAGCAGCAGCAGCAGCAGCAGCAGCAGCAGCAGCAGCAGCAGCAGCAGCAGCAGCAGCAGCAGCAGCAGCAGCAGCAGCAGCAGCAGCAGCAGCAGCAGCAGCAGCAGCAGCAGCAGCAGCAGCAGCAGCAGCAGCAGCAGCAGCAGCAGCAGCAGCAGCAGCAGCAGCAGCAGCAGCAGCAGCAGCAGCAGCAGCAGCAGCAGCAGCAGCAGCAGCAGCAGCAGCAGCAGCAGCAGCAGCAGCAGCAGCAGCAGCAG	NM_004409.5(DMPK):c.*224CTG[721]	P	no_assertion_criteria_provided	2	2	-	-	-	-	-	-	-	-	DMPK is associated with myotonic dystrophy 1 (AD). "Normal alleles" have 5-34 repeats, "premutation alleles" have 35-49 repeats (asymptomatic, but children are at increased risk of inheriting a larger repeat size and thus exhibiting DM1 phenotype), and full penetrance alleles have >50 repeats. Variants involving >50 repeats are therefore classified as pathogenic. [PMID 26754337]	-	-
chr19:45770204:C:CCAGCAGCAGCAGCAGCAGCAGCAGCAGCAGCAGCAGCAGCAGCAGCAGCAGCAGCAGCAGCAGCAGCAGCAGCAGCAGCAGCAGCAGCAGCAGCAGCAGCAGCAGCAGCAGCAGCAGCAGCAGCAGCAGCAGCAGCAGCAGCAGCAGCAGCAGCAGCAGCAGCAGCAGCAGCAGCAGCAGCAGCAGCAGCAGCAGCAGCAGCAGCAGCAGCAGCAGCAGCAGCAGCAGCAGCAGCAGCAGCAGCAGCAGCAGCAGCAGCAGCAGCAGCAGCAGCAGCAGCAGCAGCAGCAGCAGCAGCAGCAGCAGCAGCAGCAGCAGCAGCAGCAGCAGCAGCAGCAGCAGCAGCAGCAGCAGCAGCAGCAGCAGCAGCAGCAGCAGCAGCAGCAGCAGCAGCAGCAGCAGCAGCAGCAGCAGCAGCAGCAGCAGCAGCAGCAGCAGCAGCAGCAGCAGCAGCAGCAGCAGCAGCAGCAGCAGCAGCAGCAGCAGCAGCAGCAGCAGCAGCAGCAGCAGCAGCAGCAGCAGCAGCAGCAGCAGCAGCAGCAGCAGCAGCAGCAGCAGCAGCAGCAGCAGCAGCAGCAGCAGCAGCAGCAGCAGCAGCAGCAGCAGCAGCAGCAGCAGCAGCAGCAGCAGCAGCAGCAGCAGCAGCAGCAGCAGCAGCAGCAGCAGCAGCAGCAGCAGCAGCAGCAGCAGCAGCAGCAGCAGCAGCAGCAGCAGCAGCAGCAGCAGCAGCAGCAGCAGCAGCAGCAGCAGCAGCAGCAGCAGCAGCAGCAGCAGCAGCAGCAGCAGCAGCAGCAGCAGCAGCAGCAGCAGCAGCAGCAGCAGCAGCAGCAGCAGCAGCAGCAGCAGCAGCAGCAGCAGCAGCAGCAGCAGCAGCAGCAGCAGCAGCAGCAGCAGCAGCAGCAGCAGCAGCAGCAGCAGCAGCAGCAGCAGCAGCAGCAGCAGCAGCAGCAGCAGCAGCAGCAGCAGCAGCAGCAGCAGCAGCAGCAGCAGCAGCAGCAGCAGCAGCAGCAGCAGCAGCAGCAGCAGCAGCAGCAGCAGCAGCAGCAGCAGCAGCAGCAGCAGCAGCAGCAGCAGCAGCAGCAGCAGCAGCAGCAGCAGCAGCAGCAGCAGCAGCAGCAGCAGCAGCAGCAGCAGCAGCAGCAGCAGCAGCAGCAGCAGCAGCAGCAGCAGCAGCAGCAGCAGCAGCAGCAGCAGCAGCAGCAGCAGCAGCAGCAGCAGCAGCAGCAGCAGCAGCAGCAGCAGCAGCAGCAGCAGCAGCAGCAGCAGCAGCAGCAGCAGCAGCAGCAGCAGCAGCAGCAGCAGCAGCAGCAGCAGCAGCAGCAGCAGCAGCAGCAGCAGCAGCAGCAGCAGCAGCAGCAGCAGCAGCAGCAGCAGCAGCAGCAGCAGCAGCAGCAGCAGCAGCAGCAGCAGCAGCAGCAGCAGCAGCAGCAGCAGCAGCAGCAGCAGCAGCAGCAGCAGCAGCAGCAGCAGCAGCAGCAGCAGCAGCAGCAGCAGCAGCAGCAGCAGCAGCAGCAGCAGCAGCAGCAGCAGCAGCAGCAGCAGCAGCAGCAGCAGCAGCAGCAGCAGCAGCAGCAGCAGCAGCAGCAGCAGCAGCAGCAGCAGCAGCAGCAGCAGCAGCAGCAGCAGCAGCAGCAGCAGCAGCAGCAGCAGCAGCAGCAGCAGCAGCAGCAGCAGCAGCAGCAGCAGCAGCAGCAGCAGCAGCAGCAGCAGCAGCAGCAGCAGCAGCAGCAGCAGCAGCAGCAGCAGCAGCAGCAGCAGCAGCAGCAGCAGCAGCAGCAGCAGCAGCAGCAGCAGCAGCAGCAGCAGCAGCAGCAGCAGCAGCAGCAGCAGCAGCAGCAGCAGCAGCAGCAGCAGCAGCAGCAGCAGCAGCAGCAGCAGCAGCAGCAGCAGCAGCAGCAGCAGCAGCAGCAGCAGCAGCAGCAGCAGCAGCAGCAGCAGCAGCAGCAGCAGCAGCAGCAGCAGCAGCAGCAGCAGCAGCAGCAGCAGCAGCAGCAGCAGCAGCAGCAGCAGCAGCAGCAGCAGCAGCAGCAGCAGCAGCAGCAGCAGCAGCAGCAGCAGCAGCAGCAGCAGCAGCAGCAGCAGCAGCAGCAGCAGCAGCAGCAGCAGCAGCAGCAGCAGCAGCAGCAGCAGCAGCAGCAGCAGCAGCAGCAGCAGCAGCAGCAGCAGCAGCAGCAGCAGCAGCAGCAGCAGCAGCAGCAGCAGCAGCAGCAGCAG	NM_004409.5(DMPK):c.*224CTG[758]	P	no_assertion_criteria_provided	2	2	-	-	-	-	-	-	-	-	DMPK is associated with myotonic dystrophy 1 (AD). "Normal alleles" have 5-34 repeats, "premutation alleles" have 35-49 repeats (asymptomatic, but children are at increased risk of inheriting a larger repeat size and thus exhibiting DM1 phenotype), and full penetrance alleles have >50 repeats. Variants involving >50 repeats are therefore classified as pathogenic. [PMID 26754337]	-	-
chr19:45770204:C:CCAGCAGCAGCAGCAGCAGCAGCAGCAGCAGCAGCAGCAGCAGCAGCAGCAGCAGCAGCAGCAGCAGCAGCAGCAGCAGCAGCAGCAGCAGCAGCAGCAGCAGCAGCAGCAGCAGCAGCAGCAGCAGCAGCAGCAGCAGCAGCAGCAGCAGCAGCAGCAGCAGCAGCAGCAGCAGCAGCAGCAGCAGCAGCAGCAGCAGCAGCAGCAGCAGCAGCAGCAGCAGCAGCAGCAGCAGCAGCAGCAGCAGCAGCAGCAGCAGCAGCAGCAGCAGCAGCAGCAGCAGCAGCAGCAGCAGCAGCAGCAGCAGCAGCAGCAGCAGCAGCAGCAGCAGCAGCAGCAGCAGCAGCAGCAGCAGCAGCAGCAGCAGCAGCAGCAGCAGCAGCAGCAGCAGCAGCAGCAGCAGCAGCAGCAGCAGCAGCAGCAGCAGCAGCAGCAGCAGCAGCAGCAGCAGCAGCAGCAGCAGCAGCAGCAGCAGCAGCAGCAGCAGCAGCAGCAGCAGCAGCAGCAGCAGCAGCAGCAGCAGCAGCAGCAGCAGCAGCAGCAGCAGCAGCAGCAGCAGCAGCAGCAGCAGCAGCAGCAGCAGCAGCAGCAGCAGCAGCAGCAGCAGCAGCAGCAGCAGCAGCAGCAGCAGCAGCAGCAGCAGCAGCAGCAGCAGCAGCAGCAGCAGCAGCAGCAGCAGCAGCAGCAGCAGCAGCAGCAGCAGCAGCAGCAGCAGCAGCAGCAGCAGCAGCAGCAGCAGCAGCAGCAGCAGCAGCAGCAGCAGCAGCAGCAGCAGCAGCAGCAGCAGCAGCAGCAGCAGCAGCAGCAGCAGCAGCAGCAGCAGCAGCAGCAGCAGCAGCAGCAGCAGCAGCAGCAGCAGCAGCAGCAGCAGCAGCAGCAGCAGCAGCAGCAGCAGCAGCAGCAGCAGCAGCAGCAGCAGCAGCAGCAGCAGCAGCAGCAGCAGCAGCAGCAGCAGCAGCAGCAGCAGCAGCAGCAGCAGCAGCAGCAGCAGCAGCAGCAGCAGCAGCAGCAGCAGCAGCAGCAGCAGCAGCAGCAGCAGCAGCAGCAGCAGCAGCAGCAGCAGCAGCAGCAGCAGCAGCAGCAGCAGCAGCAGCAGCAGCAGCAGCAGCAGCAGCAGCAGCAGCAGCAGCAGCAGCAGCAGCAGCAGCAGCAGCAGCAGCAGCAGCAGCAGCAGCAGCAGCAGCAGCAGCAGCAGCAGCAGCAGCAGCAGCAGCAGCAGCAGCAGCAGCAGCAGCAGCAGCAGCAGCAGCAGCAGCAGCAGCAGCAGCAGCAGCAGCAGCAGCAGCAGCAGCAGCAGCAGCAGCAGCAGCAGCAGCAGCAGCAGCAGCAGCAGCAGCAGCAGCAGCAGCAGCAGCAGCAGCAGCAGCAGCAGCAGCAGCAGCAGCAGCAGCAGCAGCAGCAGCAGCAGCAGCAGCAGCAGCAGCAGCAGCAGCAGCAGCAGCAGCAGCAGCAGCAGCAGCAGCAGCAGCAGCAGCAGCAGCAGCAGCAGCAGCAGCAGCAGCAGCAGCAGCAGCAGCAGCAGCAGCAGCAGCAGCAGCAGCAGCAGCAGCAGCAGCAGCAGCAGCAGCAGCAGCAGCAGCAGCAGCAGCAGCAGCAGCAGCAGCAGCAGCAGCAGCAGCAGCAGCAGCAGCAGCAGCAGCAGCAGCAGCAGCAGCAGCAGCAGCAGCAGCAGCAGCAGCAGCAGCAGCAGCAGCAGCAGCAGCAGCAGCAGCAGCAGCAGCAGCAGCAGCAGCAGCAGCAGCAGCAGCAGCAGCAGCAGCAGCAGCAGCAGCAGCAGCAGCAGCAGCAGCAGCAGCAGCAGCAGCAGCAGCAGCAGCAGCAGCAGCAGCAGCAGCAGCAGCAGCAGCAGCAGCAGCAGCAGCAGCAGCAGCAGCAGCAGCAGCAGCAGCAGCAGCAGCAGCAGCAGCAGCAGCAGCAGCAGCAGCAGCAGCAGCAGCAGCAGCAGCAGCAGCAGCAGCAGCAGCAGCAGCAGCAGCAGCAGCAGCAGCAGCAGCAGCAGCAGCAGCAGCAGCAGCAGCAGCAGCAGCAGCAGCAGCAGCAGCAGCAGCAGCAGCAGCAGCAGCAGCAGCAGCAGCAGCAGCAGCAGCAGCAGCAGCAGCAGCAGCAGCAGCAGCAGCAGCAGCAGCAGCAGCAGCAGCAGCAGCAGCAGCAGCAGCAGCAGCAGCAGCAGCAGCAGCAGCAGCAGCAGCAGCAGCAGCAGCAGCAGCAGCAGCAGCAGCAGCAGCAGCAGCAGCAGCAGCAGCAGCAGCAGCAGCAGCAGCAGCAGCAGCAGCAGCAGCAG	NM_004409.5(DMPK):c.*224CTG[780]	P	no_assertion_criteria_provided	2	2	-	-	-	-	-	-	-	-	DMPK is associated with myotonic dystrophy 1 (AD). "Normal alleles" have 5-34 repeats, "premutation alleles" have 35-49 repeats (asymptomatic, but children are at increased risk of inheriting a larger repeat size and thus exhibiting DM1 phenotype), and full penetrance alleles have >50 repeats. Variants involving >50 repeats are therefore classified as pathogenic. [PMID 26754337]	-	-
chr19:45770204:C:CCAGCAGCAGCAGCAGCAGCAGCAGCAGCAGCAGCAGCAGCAGCAGCAGCAGCAGCAGCAGCAGCAGCAGCAGCAGCAGCAGCAGCAGCAGCAGCAGCAGCAGCAGCAGCAGCAGCAGCAGCAGCAGCAGCAGCAGCAGCAGCAGCAGCAGCAGCAGCAGCAGCAGCAGCAGCAGCAGCAGCAGCAGCAGCAGCAGCAGCAGCAGCAGCAGCAGCAGCAGCAGCAGCAGCAGCAGCAGCAGCAGCAGCAGCAGCAGCAGCAGCAGCAGCAGCAGCAGCAGCAGCAGCAGCAGCAGCAGCAGCAGCAGCAGCAGCAGCAGCAGCAGCAGCAGCAGCAGCAGCAGCAGCAGCAGCAGCAGCAGCAGCAGCAGCAGCAGCAGCAGCAGCAGCAGCAGCAGCAGCAGCAGCAGCAGCAGCAGCAGCAGCAGCAGCAGCAGCAGCAGCAGCAGCAGCAGCAGCAGCAGCAGCAGCAGCAGCAGCAGCAGCAGCAGCAGCAGCAGCAGCAGCAGCAGCAGCAGCAGCAGCAGCAGCAGCAGCAGCAGCAGCAGCAGCAGCAGCAGCAGCAGCAGCAGCAGCAGCAGCAGCAGCAGCAGCAGCAGCAGCAGCAGCAGCAGCAGCAGCAGCAGCAGCAGCAGCAGCAGCAGCAGCAGCAGCAGCAGCAGCAGCAGCAGCAGCAGCAGCAGCAGCAGCAGCAGCAGCAGCAGCAGCAGCAGCAGCAGCAGCAGCAGCAGCAGCAGCAGCAGCAGCAGCAGCAGCAGCAGCAGCAGCAGCAGCAGCAGCAGCAGCAGCAGCAGCAGCAGCAGCAGCAGCAGCAGCAGCAGCAGCAGCAGCAGCAGCAGCAGCAGCAGCAGCAGCAGCAGCAGCAGCAGCAGCAGCAGCAGCAGCAGCAGCAGCAGCAGCAGCAGCAGCAGCAGCAGCAGCAGCAGCAGCAGCAGCAGCAGCAGCAGCAGCAGCAGCAGCAGCAGCAGCAGCAGCAGCAGCAGCAGCAGCAGCAGCAGCAGCAGCAGCAGCAGCAGCAGCAGCAGCAGCAGCAGCAGCAGCAGCAGCAGCAGCAGCAGCAGCAGCAGCAGCAGCAGCAGCAGCAGCAGCAGCAGCAGCAGCAGCAGCAGCAGCAGCAGCAGCAGCAGCAGCAGCAGCAGCAGCAGCAGCAGCAGCAGCAGCAGCAGCAGCAGCAGCAGCAGCAGCAGCAGCAGCAGCAGCAGCAGCAGCAGCAGCAGCAGCAGCAGCAGCAGCAGCAGCAGCAGCAGCAGCAGCAGCAGCAGCAGCAGCAGCAGCAGCAGCAGCAGCAGCAGCAGCAGCAGCAGCAGCAGCAGCAGCAGCAGCAGCAGCAGCAGCAGCAGCAGCAGCAGCAGCAGCAGCAGCAGCAGCAGCAGCAGCAGCAGCAGCAGCAGCAGCAGCAGCAGCAGCAGCAGCAGCAGCAGCAGCAGCAGCAGCAGCAGCAGCAGCAGCAGCAGCAGCAGCAGCAGCAGCAGCAGCAGCAGCAGCAGCAGCAGCAGCAGCAGCAGCAGCAGCAGCAGCAGCAGCAGCAGCAGCAGCAGCAGCAGCAGCAGCAGCAGCAGCAGCAGCAGCAGCAGCAGCAGCAGCAGCAGCAGCAGCAGCAGCAGCAGCAGCAGCAGCAGCAGCAGCAGCAGCAGCAGCAGCAGCAGCAGCAGCAGCAGCAGCAGCAGCAGCAGCAGCAGCAGCAGCAGCAGCAGCAGCAGCAGCAGCAGCAGCAGCAGCAGCAGCAGCAGCAGCAGCAGCAGCAGCAGCAGCAGCAGCAGCAGCAGCAGCAGCAGCAGCAGCAGCAGCAGCAGCAGCAGCAGCAGCAGCAGCAGCAGCAGCAGCAGCAGCAGCAGCAGCAGCAGCAGCAGCAGCAGCAGCAGCAGCAGCAGCAGCAGCAGCAGCAGCAGCAGCAGCAGCAGCAGCAGCAGCAGCAGCAGCAGCAGCAGCAGCAGCAGCAGCAGCAGCAGCAGCAGCAGCAGCAGCAGCAGCAGCAGCAGCAGCAGCAGCAGCAGCAGCAGCAGCAGCAGCAGCAGCAGCAGCAGCAGCAGCAGCAGCAGCAGCAGCAGCAGCAGCAGCAGCAGCAGCAGCAGCAGCAGCAGCAGCAGCAGCAGCAGCAGCAGCAGCAGCAGCAGCAGCAGCAGCAGCAGCAGCAGCAGCAGCAGCAGCAGCAGCAGCAGCAGCAGCAGCAGCAGCAGCAGCAGCAGCAGCAGCAGCAGCAGCAGCAGCAGCAGCAGCAGCAGCAGCAGCAGCAGCAGCAGCAGCAGCAGCAGCAGCAGCAGCAGCAGCAGCAGCAGCAGCAGCAGCAGCAGCAGCAGCAGCAGCAGCAGCAGCAGCAGCAGCAGCAGCAGCAGCAGCAGCAGCAGCAGCAGCAGCAGCAGCAGCAGCAGCAGCAGCAGCAGCAG	NM_004409.5(DMPK):c.*224CTG[814]	P	no_assertion_criteria_provided	2	2	-	-	-	-	-	-	-	-	DMPK is associated with myotonic dystrophy 1 (AD). "Normal alleles" have 5-34 repeats, "premutation alleles" have 35-49 repeats (asymptomatic, but children are at increased risk of inheriting a larger repeat size and thus exhibiting DM1 phenotype), and full penetrance alleles have >50 repeats. Variants involving >50 repeats are therefore classified as pathogenic. [PMID 26754337]	-	-
chr19:45770204:C:CCAGCAGCAGCAGCAGCAGCAGCAGCAGCAGCAGCAGCAGCAGCAGCAGCAGCAGCAGCAGCAGCAGCAGCAGCAGCAGCAGCAGCAGCAGCAGCAGCAGCAGCAGCAGCAGCAGCAGCAGCAGCAGCAGCAGCAGCAGCAGCAGCAGCAGCAGCAGCAGCAGCAGCAGCAGCAGCAGCAGCAGCAGCAGCAGCAGCAGCAGCAGCAGCAGCAGCAGCAGCAGCAGCAGCAGCAGCAGCAGCAGCAGCAGCAGCAGCAGCAGCAGCAGCAGCAGCAGCAGCAGCAGCAGCAGCAGCAGCAGCAGCAGCAGCAGCAGCAGCAGCAGCAGCAGCAGCAGCAGCAGCAGCAGCAGCAGCAGCAGCAGCAGCAGCAGCAGCAGCAGCAGCAGCAGCAGCAGCAGCAGCAGCAGCAGCAGCAGCAGCAGCAGCAGCAGCAGCAGCAGCAGCAGCAGCAGCAGCAGCAGCAGCAGCAGCAGCAGCAGCAGCAGCAGCAGCAGCAGCAGCAGCAGCAGCAGCAGCAGCAGCAGCAGCAGCAGCAGCAGCAGCAGCAGCAGCAGCAGCAGCAGCAGCAGCAGCAGCAGCAGCAGCAGCAGCAGCAGCAGCAGCAGCAGCAGCAGCAGCAGCAGCAGCAGCAGCAGCAGCAGCAGCAGCAGCAGCAGCAGCAGCAGCAGCAGCAGCAGCAGCAGCAGCAGCAGCAGCAGCAGCAGCAGCAGCAGCAGCAGCAGCAGCAGCAGCAGCAGCAGCAGCAGCAGCAGCAGCAGCAGCAGCAGCAGCAGCAGCAGCAGCAGCAGCAGCAGCAGCAGCAGCAGCAGCAGCAGCAGCAGCAGCAGCAGCAGCAGCAGCAGCAGCAGCAGCAGCAGCAGCAGCAGCAGCAGCAGCAGCAGCAGCAGCAGCAGCAGCAGCAGCAGCAGCAGCAGCAGCAGCAGCAGCAGCAGCAGCAGCAGCAGCAGCAGCAGCAGCAGCAGCAGCAGCAGCAGCAGCAGCAGCAGCAGCAGCAGCAGCAGCAGCAGCAGCAGCAGCAGCAGCAGCAGCAGCAGCAGCAGCAGCAGCAGCAGCAGCAGCAGCAGCAGCAGCAGCAGCAGCAGCAGCAGCAGCAGCAGCAGCAGCAGCAGCAGCAGCAGCAGCAGCAGCAGCAGCAGCAGCAGCAGCAGCAGCAGCAGCAGCAGCAGCAGCAGCAGCAGCAGCAGCAGCAGCAGCAGCAGCAGCAGCAGCAGCAGCAGCAGCAGCAGCAGCAGCAGCAGCAGCAGCAGCAGCAGCAGCAGCAGCAGCAGCAGCAGCAGCAGCAGCAGCAGCAGCAGCAGCAGCAGCAGCAGCAGCAGCAGCAGCAGCAGCAGCAGCAGCAGCAGCAGCAGCAGCAGCAGCAGCAGCAGCAGCAGCAGCAGCAGCAGCAGCAGCAGCAGCAGCAGCAGCAGCAGCAGCAGCAGCAGCAGCAGCAGCAGCAGCAGCAGCAGCAGCAGCAGCAGCAGCAGCAGCAGCAGCAGCAGCAGCAGCAGCAGCAGCAGCAGCAGCAGCAGCAGCAGCAGCAGCAGCAGCAGCAGCAGCAGCAGCAGCAGCAGCAGCAGCAGCAGCAGCAGCAGCAGCAGCAGCAGCAGCAGCAGCAGCAGCAGCAGCAGCAGCAGCAGCAGCAGCAGCAGCAGCAGCAGCAGCAGCAGCAGCAGCAGCAGCAGCAGCAGCAGCAGCAGCAGCAGCAGCAGCAGCAGCAGCAGCAGCAGCAGCAGCAGCAGCAGCAGCAGCAGCAGCAGCAGCAGCAGCAGCAGCAGCAGCAGCAGCAGCAGCAGCAGCAGCAGCAGCAGCAGCAGCAGCAGCAGCAGCAGCAGCAGCAGCAGCAGCAGCAGCAGCAGCAGCAGCAGCAGCAGCAGCAGCAGCAGCAGCAGCAGCAGCAGCAGCAGCAGCAGCAGCAGCAGCAGCAGCAGCAGCAGCAGCAGCAGCAGCAGCAGCAGCAGCAGCAGCAGCAGCAGCAGCAGCAGCAGCAGCAGCAGCAGCAGCAGCAGCAGCAGCAGCAGCAGCAGCAGCAGCAGCAGCAGCAGCAGCAGCAGCAGCAGCAGCAGCAGCAGCAGCAGCAGCAGCAGCAGCAGCAGCAGCAGCAGCAGCAGCAGCAGCAGCAGCAGCAGCAGCAGCAGCAGCAGCAGCAGCAGCAGCAGCAGCAGCAGCAGCAGCAGCAGCAGCAGCAGCAGCAGCAGCAGCAGCAGCAGCAGCAGCAGCAGCAGCAGCAGCAGCAGCAGCAGCAGCAGCAGCAGCAGCAGCAGCAGCAGCAGCAGCAGCAGCAGCAGCAGCAGCAGCAGCAGCAGCAGCAGCAGCAGCAGCAGCAGCAGCAGCAGCAGCAGCAGCAGCAGCAGCAGCAGCAGCAGCAGCAGCAGCAGCAGCAGCAGCAGCAGCAGCAGCAGCAGCAG	NM_004409.5(DMPK):c.*224CTG[816]	P	no_assertion_criteria_provided	2	2	-	-	-	-	-	-	-	-	DMPK is associated with myotonic dystrophy 1 (AD). "Normal alleles" have 5-34 repeats, "premutation alleles" have 35-49 repeats (asymptomatic, but children are at increased risk of inheriting a larger repeat size and thus exhibiting DM1 phenotype), and full penetrance alleles have >50 repeats. Variants involving >50 repeats are therefore classified as pathogenic. [PMID 26754337]	-	-
chr19:45770204:C:CCAGCAGCAGCAGCAGCAGCAGCAGCAGCAGCAGCAGCAGCAGCAGCAGCAGCAGCAGCAGCAGCAGCAGCAGCAGCAGCAGCAGCAGCAGCAGCAGCAGCAGCAGCAGCAGCAGCAGCAGCAGCAGCAGCAGCAGCAGCAGCAGCAGCAGCAGCAGCAGCAGCAGCAGCAGCAGCAGCAGCAGCAGCAGCAGCAGCAGCAGCAGCAGCAGCAGCAGCAGCAGCAGCAGCAGCAGCAGCAGCAGCAGCAGCAGCAGCAGCAGCAGCAGCAGCAGCAGCAGCAGCAGCAGCAGCAGCAGCAGCAGCAGCAGCAGCAGCAGCAGCAGCAGCAGCAGCAGCAGCAGCAGCAGCAGCAGCAGCAGCAGCAGCAGCAGCAGCAGCAGCAGCAGCAGCAGCAGCAGCAGCAGCAGCAGCAGCAGCAGCAGCAGCAGCAGCAGCAGCAGCAGCAGCAGCAGCAGCAGCAGCAGCAGCAGCAGCAGCAGCAGCAGCAGCAGCAGCAGCAGCAGCAGCAGCAGCAGCAGCAGCAGCAGCAGCAGCAGCAGCAGCAGCAGCAGCAGCAGCAGCAGCAGCAGCAGCAGCAGCAGCAGCAGCAGCAGCAGCAGCAGCAGCAGCAGCAGCAGCAGCAGCAGCAGCAGCAGCAGCAGCAGCAGCAGCAGCAGCAGCAGCAGCAGCAGCAGCAGCAGCAGCAGCAGCAGCAGCAGCAGCAGCAGCAGCAGCAGCAGCAGCAGCAGCAGCAGCAGCAGCAGCAGCAGCAGCAGCAGCAGCAGCAGCAGCAGCAGCAGCAGCAGCAGCAGCAGCAGCAGCAGCAGCAGCAGCAGCAGCAGCAGCAGCAGCAGCAGCAGCAGCAGCAGCAGCAGCAGCAGCAGCAGCAGCAGCAGCAGCAGCAGCAGCAGCAGCAGCAGCAGCAGCAGCAGCAGCAGCAGCAGCAGCAGCAGCAGCAGCAGCAGCAGCAGCAGCAGCAGCAGCAGCAGCAGCAGCAGCAGCAGCAGCAGCAGCAGCAGCAGCAGCAGCAGCAGCAGCAGCAGCAGCAGCAGCAGCAGCAGCAGCAGCAGCAGCAGCAGCAGCAGCAGCAGCAGCAGCAGCAGCAGCAGCAGCAGCAGCAGCAGCAGCAGCAGCAGCAGCAGCAGCAGCAGCAGCAGCAGCAGCAGCAGCAGCAGCAGCAGCAGCAGCAGCAGCAGCAGCAGCAGCAGCAGCAGCAGCAGCAGCAGCAGCAGCAGCAGCAGCAGCAGCAGCAGCAGCAGCAGCAGCAGCAGCAGCAGCAGCAGCAGCAGCAGCAGCAGCAGCAGCAGCAGCAGCAGCAGCAGCAGCAGCAGCAGCAGCAGCAGCAGCAGCAGCAGCAGCAGCAGCAGCAGCAGCAGCAGCAGCAGCAGCAGCAGCAGCAGCAGCAGCAGCAGCAGCAGCAGCAGCAGCAGCAGCAGCAGCAGCAGCAGCAGCAGCAGCAGCAGCAGCAGCAGCAGCAGCAGCAGCAGCAGCAGCAGCAGCAGCAGCAGCAGCAGCAGCAGCAGCAGCAGCAGCAGCAGCAGCAGCAGCAGCAGCAGCAGCAGCAGCAGCAGCAGCAGCAGCAGCAGCAGCAGCAGCAGCAGCAGCAGCAGCAGCAGCAGCAGCAGCAGCAGCAGCAGCAGCAGCAGCAGCAGCAGCAGCAGCAGCAGCAGCAGCAGCAGCAGCAGCAGCAGCAGCAGCAGCAGCAGCAGCAGCAGCAGCAGCAGCAGCAGCAGCAGCAGCAGCAGCAGCAGCAGCAGCAGCAGCAGCAGCAGCAGCAGCAGCAGCAGCAGCAGCAGCAGCAGCAGCAGCAGCAGCAGCAGCAGCAGCAGCAGCAGCAGCAGCAGCAGCAGCAGCAGCAGCAGCAGCAGCAGCAGCAGCAGCAGCAGCAGCAGCAGCAGCAGCAGCAGCAGCAGCAGCAGCAGCAGCAGCAGCAGCAGCAGCAGCAGCAGCAGCAGCAGCAGCAGCAGCAGCAGCAGCAGCAGCAGCAGCAGCAGCAGCAGCAGCAGCAGCAGCAGCAGCAGCAGCAGCAGCAGCAGCAGCAGCAGCAGCAGCAGCAGCAGCAGCAGCAGCAGCAGCAGCAGCAGCAGCAGCAGCAGCAGCAGCAGCAGCAGCAGCAGCAGCAGCAGCAGCAGCAGCAGCAGCAGCAGCAGCAGCAGCAGCAGCAGCAGCAGCAGCAGCAGCAGCAGCAGCAGCAGCAGCAGCAGCAGCAGCAGCAGCAGCAGCAGCAGCAGCAGCAGCAGCAGCAGCAGCAGCAGCAGCAGCAGCAGCAGCAGCAGCAGCAGCAGCAGCAGCAGCAGCAGCAGCAGCAGCAGCAGCAGCAGCAGCAGCAGCAGCAGCAGCAGCAGCAGCAGCAGCAGCAGCAGCAGCAGCAGCAGCAGCAGCAGCAGCAGCAGCAGCAGCAGCAGCAGCAGCAGCAGCAGCAGCAGCAG	NM_004409.5(DMPK):c.*224CTG[823]	P	no_assertion_criteria_provided	2	2	-	-	-	-	-	-	-	-	DMPK is associated with myotonic dystrophy 1 (AD). "Normal alleles" have 5-34 repeats, "premutation alleles" have 35-49 repeats (asymptomatic, but children are at increased risk of inheriting a larger repeat size and thus exhibiting DM1 phenotype), and full penetrance alleles have >50 repeats. Variants involving >50 repeats are therefore classified as pathogenic. [PMID 26754337]	-	-
chr19:45770204:C:CCAGCAGCAGCAGCAGCAGCAGCAGCAGCAGCAGCAGCAGCAGCAGCAGCAGCAGCAGCAGCAGCAGCAGCAGCAGCAGCAGCAGCAGCAGCAGCAGCAGCAGCAGCAGCAGCAGCAGCAGCAGCAGCAGCAGCAGCAGCAGCAGCAGCAGCAGCAGCAGCAGCAGCAGCAGCAGCAGCAGCAGCAGCAGCAGCAGCAGCAGCAGCAGCAGCAGCAGCAGCAGCAGCAGCAGCAGCAGCAGCAGCAGCAGCAGCAGCAGCAGCAGCAGCAGCAGCAGCAGCAGCAGCAGCAGCAGCAGCAGCAGCAGCAGCAGCAGCAGCAGCAGCAGCAGCAGCAGCAGCAGCAGCAGCAGCAGCAGCAGCAGCAGCAGCAGCAGCAGCAGCAGCAGCAGCAGCAGCAGCAGCAGCAGCAGCAGCAGCAGCAGCAGCAGCAGCAGCAGCAGCAGCAGCAGCAGCAGCAGCAGCAGCAGCAGCAGCAGCAGCAGCAGCAGCAGCAGCAGCAGCAGCAGCAGCAGCAGCAGCAGCAGCAGCAGCAGCAGCAGCAGCAGCAGCAGCAGCAGCAGCAGCAGCAGCAGCAGCAGCAGCAGCAGCAGCAGCAGCAGCAGCAGCAGCAGCAGCAGCAGCAGCAGCAGCAGCAGCAGCAGCAGCAGCAGCAGCAGCAGCAGCAGCAGCAGCAGCAGCAGCAGCAGCAGCAGCAGCAGCAGCAGCAGCAGCAGCAGCAGCAGCAGCAGCAGCAGCAGCAGCAGCAGCAGCAGCAGCAGCAGCAGCAGCAGCAGCAGCAGCAGCAGCAGCAGCAGCAGCAGCAGCAGCAGCAGCAGCAGCAGCAGCAGCAGCAGCAGCAGCAGCAGCAGCAGCAGCAGCAGCAGCAGCAGCAGCAGCAGCAGCAGCAGCAGCAGCAGCAGCAGCAGCAGCAGCAGCAGCAGCAGCAGCAGCAGCAGCAGCAGCAGCAGCAGCAGCAGCAGCAGCAGCAGCAGCAGCAGCAGCAGCAGCAGCAGCAGCAGCAGCAGCAGCAGCAGCAGCAGCAGCAGCAGCAGCAGCAGCAGCAGCAGCAGCAGCAGCAGCAGCAGCAGCAGCAGCAGCAGCAGCAGCAGCAGCAGCAGCAGCAGCAGCAGCAGCAGCAGCAGCAGCAGCAGCAGCAGCAGCAGCAGCAGCAGCAGCAGCAGCAGCAGCAGCAGCAGCAGCAGCAGCAGCAGCAGCAGCAGCAGCAGCAGCAGCAGCAGCAGCAGCAGCAGCAGCAGCAGCAGCAGCAGCAGCAGCAGCAGCAGCAGCAGCAGCAGCAGCAGCAGCAGCAGCAGCAGCAGCAGCAGCAGCAGCAGCAGCAGCAGCAGCAGCAGCAGCAGCAGCAGCAGCAGCAGCAGCAGCAGCAGCAGCAGCAGCAGCAGCAGCAGCAGCAGCAGCAGCAGCAGCAGCAGCAGCAGCAGCAGCAGCAGCAGCAGCAGCAGCAGCAGCAGCAGCAGCAGCAGCAGCAGCAGCAGCAGCAGCAGCAGCAGCAGCAGCAGCAGCAGCAGCAGCAGCAGCAGCAGCAGCAGCAGCAGCAGCAGCAGCAGCAGCAGCAGCAGCAGCAGCAGCAGCAGCAGCAGCAGCAGCAGCAGCAGCAGCAGCAGCAGCAGCAGCAGCAGCAGCAGCAGCAGCAGCAGCAGCAGCAGCAGCAGCAGCAGCAGCAGCAGCAGCAGCAGCAGCAGCAGCAGCAGCAGCAGCAGCAGCAGCAGCAGCAGCAGCAGCAGCAGCAGCAGCAGCAGCAGCAGCAGCAGCAGCAGCAGCAGCAGCAGCAGCAGCAGCAGCAGCAGCAGCAGCAGCAGCAGCAGCAGCAGCAGCAGCAGCAGCAGCAGCAGCAGCAGCAGCAGCAGCAGCAGCAGCAGCAGCAGCAGCAGCAGCAGCAGCAGCAGCAGCAGCAGCAGCAGCAGCAGCAGCAGCAGCAGCAGCAGCAGCAGCAGCAGCAGCAGCAGCAGCAGCAGCAGCAGCAGCAGCAGCAGCAGCAGCAGCAGCAGCAGCAGCAGCAGCAGCAGCAGCAGCAGCAGCAGCAGCAGCAGCAGCAGCAGCAGCAGCAGCAGCAGCAGCAGCAGCAGCAGCAGCAGCAGCAGCAGCAGCAGCAGCAGCAGCAGCAGCAGCAGCAGCAGCAGCAGCAGCAGCAGCAGCAGCAGCAGCAGCAGCAGCAGCAGCAGCAGCAGCAGCAGCAGCAGCAGCAGCAGCAGCAGCAGCAGCAGCAGCAGCAGCAGCAGCAGCAGCAGCAGCAGCAGCAGCAGCAGCAGCAGCAGCAGCAGCAGCAGCAGCAGCAGCAGCAGCAGCAGCAGCAGCAGCAGCAGCAGCAGCAGCAGCAGCAGCAGCAGCAGCAGCAGCAGCAGCAGCAGCAGCAGCAGCAGCAGCAGCAGCAGCAGCAGCAGCAGCAGCAGCAGCAGCAGCAGCAGCAGCAGCAGCAGCAGCAGCAGCAGCAGCAGCAGCAGCAGCAGCAGCAGCAGCAGCAGCAGCAGCAGCAGCAGCAGCAGCAGCAGCAGCAGCAGCAGCAGCAGCAGCAGCAGCAGCAGCAGCAGCAGCAGCAGCAGCAGCAGCAGCAGCAGCAGCAGCAGCAGCAGCAGCAGCAGCAGCAGCAGCAGCAGCAGCAGCAG	NM_004409.5(DMPK):c.*224CTG[887]	P	no_assertion_criteria_provided	2	2	-	-	-	-	-	-	-	-	DMPK is associated with myotonic dystrophy 1 (AD). "Normal alleles" have 5-34 repeats, "premutation alleles" have 35-49 repeats (asymptomatic, but children are at increased risk of inheriting a larger repeat size and thus exhibiting DM1 phenotype), and full penetrance alleles have >50 repeats. Variants involving >50 repeats are therefore classified as pathogenic. [PMID 26754337]	-	-
chr19:45770204:C:CCAGCAGCAGCAGCAGCAGCAGCAGCAGCAGCAGCAGCAGCAGCAGCAGCAGCAGCAGCAGCAGCAGCAGCAGCAGCAGCAGCAGCAGCAGCAGCAGCAGCAGCAGCAGCAGCAGCAGCAGCAGCAGCAGCAGCAGCAGCAGCAGCAGCAGCAGCAGCAGCAGCAGCAGCAGCAGCAGCAGCAGCAGCAGCAGCAGCAGCAGCAGCAGCAGCAGCAGCAGCAGCAGCAGCAGCAGCAGCAGCAGCAGCAGCAGCAGCAGCAGCAGCAGCAGCAGCAGCAGCAGCAGCAGCAGCAGCAGCAGCAGCAGCAGCAGCAGCAGCAGCAGCAGCAGCAGCAGCAGCAGCAGCAGCAGCAGCAGCAGCAGCAGCAGCAGCAGCAGCAGCAGCAGCAGCAGCAGCAGCAGCAGCAGCAGCAGCAGCAGCAGCAGCAGCAGCAGCAGCAGCAGCAGCAGCAGCAGCAGCAGCAGCAGCAGCAGCAGCAGCAGCAGCAGCAGCAGCAGCAGCAGCAGCAGCAGCAGCAGCAGCAGCAGCAGCAGCAGCAGCAGCAGCAGCAGCAGCAGCAGCAGCAGCAGCAGCAGCAGCAGCAGCAGCAGCAGCAGCAGCAGCAGCAGCAGCAGCAGCAGCAGCAGCAGCAGCAGCAGCAGCAGCAGCAGCAGCAGCAGCAGCAGCAGCAGCAGCAGCAGCAGCAGCAGCAGCAGCAGCAGCAGCAGCAGCAGCAGCAGCAGCAGCAGCAGCAGCAGCAGCAGCAGCAGCAGCAGCAGCAGCAGCAGCAGCAGCAGCAGCAGCAGCAGCAGCAGCAGCAGCAGCAGCAGCAGCAGCAGCAGCAGCAGCAGCAGCAGCAGCAGCAGCAGCAGCAGCAGCAGCAGCAGCAGCAGCAGCAGCAGCAGCAGCAGCAGCAGCAGCAGCAGCAGCAGCAGCAGCAGCAGCAGCAGCAGCAGCAGCAGCAGCAGCAGCAGCAGCAGCAGCAGCAGCAGCAGCAGCAGCAGCAGCAGCAGCAGCAGCAGCAGCAGCAGCAGCAGCAGCAGCAGCAGCAGCAGCAGCAGCAGCAGCAGCAGCAGCAGCAGCAGCAGCAGCAGCAGCAGCAGCAGCAGCAGCAGCAGCAGCAGCAGCAGCAGCAGCAGCAGCAGCAGCAGCAGCAGCAGCAGCAGCAGCAGCAGCAGCAGCAGCAGCAGCAGCAGCAGCAGCAGCAGCAGCAGCAGCAGCAGCAGCAGCAGCAGCAGCAGCAGCAGCAGCAGCAGCAGCAGCAGCAGCAGCAGCAGCAGCAGCAGCAGCAGCAGCAGCAGCAGCAGCAGCAGCAGCAGCAGCAGCAGCAGCAGCAGCAGCAGCAGCAGCAGCAGCAGCAGCAGCAGCAGCAGCAGCAGCAGCAGCAGCAGCAGCAGCAGCAGCAGCAGCAGCAGCAGCAGCAGCAGCAGCAGCAGCAGCAGCAGCAGCAGCAGCAGCAGCAGCAGCAGCAGCAGCAGCAGCAGCAGCAGCAGCAGCAGCAGCAGCAGCAGCAGCAGCAGCAGCAGCAGCAGCAGCAGCAGCAGCAGCAGCAGCAGCAGCAGCAGCAGCAGCAGCAGCAGCAGCAGCAGCAGCAGCAGCAGCAGCAGCAGCAGCAGCAGCAGCAGCAGCAGCAGCAGCAGCAGCAGCAGCAGCAGCAGCAGCAGCAGCAGCAGCAGCAGCAGCAGCAGCAGCAGCAGCAGCAGCAGCAGCAGCAGCAGCAGCAGCAGCAGCAGCAGCAGCAGCAGCAGCAGCAGCAGCAGCAGCAGCAGCAGCAGCAGCAGCAGCAGCAGCAGCAGCAGCAGCAGCAGCAGCAGCAGCAGCAGCAGCAGCAGCAGCAGCAGCAGCAGCAGCAGCAGCAGCAGCAGCAGCAGCAGCAGCAGCAGCAGCAGCAGCAGCAGCAGCAGCAGCAGCAGCAGCAGCAGCAGCAGCAGCAGCAGCAGCAGCAGCAGCAGCAGCAGCAGCAGCAGCAGCAGCAGCAGCAGCAGCAGCAGCAGCAGCAGCAGCAGCAGCAGCAGCAGCAGCAGCAGCAGCAGCAGCAGCAGCAGCAGCAGCAGCAGCAGCAGCAGCAGCAGCAGCAGCAGCAGCAGCAGCAGCAGCAGCAGCAGCAGCAGCAGCAGCAGCAGCAGCAGCAGCAGCAGCAGCAGCAGCAGCAGCAGCAGCAGCAGCAGCAGCAGCAGCAGCAGCAGCAGCAGCAGCAGCAGCAGCAGCAGCAGCAGCAGCAGCAGCAGCAGCAGCAGCAGCAGCAGCAGCAGCAGCAGCAGCAGCAGCAGCAGCAGCAGCAGCAGCAGCAGCAGCAGCAGCAGCAGCAGCAGCAGCAGCAGCAGCAGCAGCAGCAGCAGCAGCAGCAGCAGCAGCAGCAGCAGCAGCAGCAGCAGCAGCAGCAGCAGCAGCAGCAGCAGCAGCAGCAGCAGCAGCAGCAGCAGCAGCAGCAGCAGCAGCAGCAGCAGCAGCAGCAGCAGCAGCAGCAGCAGCAGCAGCAGCAGCAGCAGCAGCAGCAGCAGCAGCAGCAGCAGCAGCAGCAGCAGCAGCAGCAGCAGCAGCAGCAGCAGCAGCAGCAGCAGCAGCAGCAGCAGCAGCAGCAGCAGCAGCAGCAGCAGCAGCAGCAGCAGCAGCAGCAGCAGCAGCAGCAGCAGCAGCAGCAGCAGCAGCAGCAGCAGCAGCAGCAGCAGCAGCAGCAGCAGCAGCAGCAGCAGCAGCAGCAGCAGCAGCAGCAGCAGCAGCAGCAGCAGCAGCAGCAGCAGCAGCAGCAGCAGCAGCAGCAGCAGCAGCAGCAGCAGCAGCAGCAGCAGCAGCAGCAGCAGCAGCAGCAGCAGCAGCAGCAGCAGCAGCAGCAGCAGCAGCAGCAGCAGCAGCAGCAGCAGCAGCAGCAGCAGCAGCAGCAGCAGCAGCAGCAGCAGCAGCAGCAGCAGCAGCAGCAGCAGCAGCAGCAGCAGCAGCAGCAGCAGCAGCAGCAGCAGCAGCAGCAGCAGCAGCAGCAGCAGCAGCAGCAGCAGCAGCAGCAGCAGCAGCAGCAGCAGCAGCAGCAGCAGCAGCAGCAGCAGCAGCAGCAGCAGCAGCAGCAGCAGCAGCAGCAGCAGCAGCAGCAGCAGCAGCAGCAGCAGCAGCAGCAGCAGCAGCAGCAGCAGCAGCAGCAGCAGCAGCAGCAGCAGCAGCAGCAGCAGCAGCAGCAGCAGCAGCAGCAGCAGCAGCAGCAGCAGCAG	NM_004409.5(DMPK):c.*224CTG[1080]	P	no_assertion_criteria_provided	2	2	-	-	-	-	-	-	-	-	DMPK is associated with myotonic dystrophy 1 (AD). "Normal alleles" have 5-34 repeats, "premutation alleles" have 35-49 repeats (asymptomatic, but children are at increased risk of inheriting a larger repeat size and thus exhibiting DM1 phenotype), and full penetrance alleles have >50 repeats. Variants involving >50 repeats are therefore classified as pathogenic. [PMID 26754337]	-	-
chr19:45770204:C:CCAGCAGCAGCAGCAGCAGCAGCAGCAGCAGCAGCAGCAGCAGCAGCAGCAGCAGCAGCAGCAGCAGCAGCAGCAGCAGCAGCAGCAGCAGCAGCAGCAGCAGCAGCAGCAGCAGCAGCAGCAGCAGCAGCAGCAGCAGCAGCAGCAGCAGCAGCAGCAGCAGCAGCAGCAGCAGCAGCAGCAGCAGCAGCAGCAGCAGCAGCAGCAGCAGCAGCAGCAGCAGCAGCAGCAGCAGCAGCAGCAGCAGCAGCAGCAGCAGCAGCAGCAGCAGCAGCAGCAGCAGCAGCAGCAGCAGCAGCAGCAGCAGCAGCAGCAGCAGCAGCAGCAGCAGCAGCAGCAGCAGCAGCAGCAGCAGCAGCAGCAGCAGCAGCAGCAGCAGCAGCAGCAGCAGCAGCAGCAGCAGCAGCAGCAGCAGCAGCAGCAGCAGCAGCAGCAGCAGCAGCAGCAGCAGCAGCAGCAGCAGCAGCAGCAGCAGCAGCAGCAGCAGCAGCAGCAGCAGCAGCAGCAGCAGCAGCAGCAGCAGCAGCAGCAGCAGCAGCAGCAGCAGCAGCAGCAGCAGCAGCAGCAGCAGCAGCAGCAGCAGCAGCAGCAGCAGCAGCAGCAGCAGCAGCAGCAGCAGCAGCAGCAGCAGCAGCAGCAGCAGCAGCAGCAGCAGCAGCAGCAGCAGCAGCAGCAGCAGCAGCAGCAGCAGCAGCAGCAGCAGCAGCAGCAGCAGCAGCAGCAGCAGCAGCAGCAGCAGCAGCAGCAGCAGCAGCAGCAGCAGCAGCAGCAGCAGCAGCAGCAGCAGCAGCAGCAGCAGCAGCAGCAGCAGCAGCAGCAGCAGCAGCAGCAGCAGCAGCAGCAGCAGCAGCAGCAGCAGCAGCAGCAGCAGCAGCAGCAGCAGCAGCAGCAGCAGCAGCAGCAGCAGCAGCAGCAGCAGCAGCAGCAGCAGCAGCAGCAGCAGCAGCAGCAGCAGCAGCAGCAGCAGCAGCAGCAGCAGCAGCAGCAGCAGCAGCAGCAGCAGCAGCAGCAGCAGCAGCAGCAGCAGCAGCAGCAGCAGCAGCAGCAGCAGCAGCAGCAGCAGCAGCAGCAGCAGCAGCAGCAGCAGCAGCAGCAGCAGCAGCAGCAGCAGCAGCAGCAGCAGCAGCAGCAGCAGCAGCAGCAGCAGCAGCAGCAGCAGCAGCAGCAGCAGCAGCAGCAGCAGCAGCAGCAGCAGCAGCAGCAGCAGCAGCAGCAGCAGCAGCAGCAGCAGCAGCAGCAGCAGCAGCAGCAGCAGCAGCAGCAGCAGCAGCAGCAGCAGCAGCAGCAGCAGCAGCAGCAGCAGCAGCAGCAGCAGCAGCAGCAGCAGCAGCAGCAGCAGCAGCAGCAGCAGCAGCAGCAGCAGCAGCAGCAGCAGCAGCAGCAGCAGCAGCAGCAGCAGCAGCAGCAGCAGCAGCAGCAGCAGCAGCAGCAGCAGCAGCAGCAGCAGCAGCAGCAGCAGCAGCAGCAGCAGCAGCAGCAGCAGCAGCAGCAGCAGCAGCAGCAGCAGCAGCAGCAGCAGCAGCAGCAGCAGCAGCAGCAGCAGCAGCAGCAGCAGCAGCAGCAGCAGCAGCAGCAGCAGCAGCAGCAGCAGCAGCAGCAGCAGCAGCAGCAGCAGCAGCAGCAGCAGCAGCAGCAGCAGCAGCAGCAGCAGCAGCAGCAGCAGCAGCAGCAGCAGCAGCAGCAGCAGCAGCAGCAGCAGCAGCAGCAGCAGCAGCAGCAGCAGCAGCAGCAGCAGCAGCAGCAGCAGCAGCAGCAGCAGCAGCAGCAGCAGCAGCAGCAGCAGCAGCAGCAGCAGCAGCAGCAGCAGCAGCAGCAGCAGCAGCAGCAGCAGCAGCAGCAGCAGCAGCAGCAGCAGCAGCAGCAGCAGCAGCAGCAGCAGCAGCAGCAGCAGCAGCAGCAGCAGCAGCAGCAGCAGCAGCAGCAGCAGCAGCAGCAGCAGCAGCAGCAGCAGCAGCAGCAGCAGCAGCAGCAGCAGCAGCAGCAGCAGCAGCAGCAGCAGCAGCAGCAGCAGCAGCAGCAGCAGCAGCAGCAGCAGCAGCAGCAGCAGCAGCAGCAGCAGCAGCAGCAGCAGCAGCAGCAGCAGCAGCAGCAGCAGCAGCAGCAGCAGCAGCAGCAGCAGCAGCAGCAGCAGCAGCAGCAGCAGCAGCAGCAGCAGCAGCAGCAGCAGCAGCAGCAGCAGCAGCAGCAGCAGCAGCAGCAGCAGCAGCAGCAGCAGCAGCAGCAGCAGCAGCAGCAGCAGCAGCAGCAGCAGCAGCAGCAGCAGCAGCAGCAGCAGCAGCAGCAGCAGCAGCAGCAGCAGCAGCAGCAGCAGCAGCAGCAGCAGCAGCAGCAGCAGCAGCAGCAGCAGCAGCAGCAGCAGCAGCAGCAGCAGCAGCAGCAGCAGCAGCAGCAGCAGCAGCAGCAGCAGCAGCAGCAGCAGCAGCAGCAGCAGCAGCAGCAGCAGCAGCAGCAGCAGCAGCAGCAGCAGCAGCAGCAGCAGCAGCAGCAGCAGCAGCAGCAGCAGCAGCAGCAGCAGCAGCAGCAGCAGCAGCAGCAGCAGCAGCAGCAGCAGCAGCAGCAGCAGCAGCAGCAGCAGCAGCAGCAGCAGCAGCAGCAGCAGCAGCAGCAGCAGCAGCAGCAGCAGCAGCAGCAGCAGCAGCAGCAGCAGCAGCAGCAGCAGCAGCAGCAGCAGCAGCAGCAGCAGCAGCAGCAGCAGCAGCAGCAGCAGCAGCAGCAGCAGCAGCAGCAGCAGCAGCAGCAGCAGCAGCAGCAGCAGCAGCAGCAGCAGCAGCAGCAGCAGCAGCAGCAGCAGCAGCAGCAGCAGCAGCAGCAGCAGCAGCAGCAGCAGCAGCAGCAGCAGCAGCAGCAGCAGCAGCAGCAGCAGCAGCAGCAGCAGCAGCAGCAGCAGCAGCAGCAGCAGCAGCAGCAGCAGCAGCAGCAGCAGCAGCAGCAGCAGCAGCAGCAGCAGCAGCAGCAGCAGCAGCAGCAGCAGCAGCAGCAGCAGCAGCAGCAGCAGCAGCAGCAGCAGCAGCAGCAGCAGCAGCAGCAGCAGCAGCAGCAGCAGCAGCAGCAGCAGCAGCAGCAGCAGCAGCAGCAGCAGCAGCAGCAGCAGCAGCAGCAGCAGCAGCAGCAGCAGCAGCAGCAGCAGCAGCAGCAGCAGCAGCAGCAGCAGCAGCAGCAGCAGCAGCAGCAGCAGCAGCAGCAGCAGCAGCAGCAGCAGCAGCAGCAGCAGCAGCAGCAGCAGCAGCAGCAGCAGCAGCAGCAGCAGCAGCAGCAGCAGCAGCAGCAGCAGCAGCAGCAGCAGCAGCAGCAGCAGCAGCAGCAGCAGCAGCAGCAGCAGCAGCAGCAGCAGCAGCAGCAGCAGCAGCAGCAGCAGCAGCAG	NM_004409.5(DMPK):c.*224CTG[1140]	P	no_assertion_criteria_provided	2	2	-	-	-	-	-	-	-	-	DMPK is associated with myotonic dystrophy 1 (AD). "Normal alleles" have 5-34 repeats, "premutation alleles" have 35-49 repeats (asymptomatic, but children are at increased risk of inheriting a larger repeat size and thus exhibiting DM1 phenotype), and full penetrance alleles have >50 repeats. Variants involving >50 repeats are therefore classified as pathogenic. [PMID 26754337]	-	-
chr19:45770204:C:CCAGCAGCAGCAGCAGCAGCAGCAGCAGCAGCAGCAGCAGCAGCAGCAGCAGCAGCAGCAGCAGCAGCAGCAGCAGCAGCAGCAGCAGCAGCAGCAGCAGCAGCAGCAGCAGCAGCAGCAGCAGCAGCAGCAGCAGCAGCAGCAGCAGCAGCAGCAGCAGCAGCAGCAGCAGCAGCAGCAGCAGCAGCAGCAGCAGCAGCAGCAGCAGCAGCAGCAGCAGCAGCAGCAGCAGCAGCAGCAGCAGCAGCAGCAGCAGCAGCAGCAGCAGCAGCAGCAGCAGCAGCAGCAGCAGCAGCAGCAGCAGCAGCAGCAGCAGCAGCAGCAGCAGCAGCAGCAGCAGCAGCAGCAGCAGCAGCAGCAGCAGCAGCAGCAGCAGCAGCAGCAGCAGCAGCAGCAGCAGCAGCAGCAGCAGCAGCAGCAGCAGCAGCAGCAGCAGCAGCAGCAGCAGCAGCAGCAGCAGCAGCAGCAGCAGCAGCAGCAGCAGCAGCAGCAGCAGCAGCAGCAGCAGCAGCAGCAGCAGCAGCAGCAGCAGCAGCAGCAGCAGCAGCAGCAGCAGCAGCAGCAGCAGCAGCAGCAGCAGCAGCAGCAGCAGCAGCAGCAGCAGCAGCAGCAGCAGCAGCAGCAGCAGCAGCAGCAGCAGCAGCAGCAGCAGCAGCAGCAGCAGCAGCAGCAGCAGCAGCAGCAGCAGCAGCAGCAGCAGCAGCAGCAGCAGCAGCAGCAGCAGCAGCAGCAGCAGCAGCAGCAGCAGCAGCAGCAGCAGCAGCAGCAGCAGCAGCAGCAGCAGCAGCAGCAGCAGCAGCAGCAGCAGCAGCAGCAGCAGCAGCAGCAGCAGCAGCAGCAGCAGCAGCAGCAGCAGCAGCAGCAGCAGCAGCAGCAGCAGCAGCAGCAGCAGCAGCAGCAGCAGCAGCAGCAGCAGCAGCAGCAGCAGCAGCAGCAGCAGCAGCAGCAGCAGCAGCAGCAGCAGCAGCAGCAGCAGCAGCAGCAGCAGCAGCAGCAGCAGCAGCAGCAGCAGCAGCAGCAGCAGCAGCAGCAGCAGCAGCAGCAGCAGCAGCAGCAGCAGCAGCAGCAGCAGCAGCAGCAGCAGCAGCAGCAGCAGCAGCAGCAGCAGCAGCAGCAGCAGCAGCAGCAGCAGCAGCAGCAGCAGCAGCAGCAGCAGCAGCAGCAGCAGCAGCAGCAGCAGCAGCAGCAGCAGCAGCAGCAGCAGCAGCAGCAGCAGCAGCAGCAGCAGCAGCAGCAGCAGCAGCAGCAGCAGCAGCAGCAGCAGCAGCAGCAGCAGCAGCAGCAGCAGCAGCAGCAGCAGCAGCAGCAGCAGCAGCAGCAGCAGCAGCAGCAGCAGCAGCAGCAGCAGCAGCAGCAGCAGCAGCAGCAGCAGCAGCAGCAGCAGCAGCAGCAGCAGCAGCAGCAGCAGCAGCAGCAGCAGCAGCAGCAGCAGCAGCAGCAGCAGCAGCAGCAGCAGCAGCAGCAGCAGCAGCAGCAGCAGCAGCAGCAGCAGCAGCAGCAGCAGCAGCAGCAGCAGCAGCAGCAGCAGCAGCAGCAGCAGCAGCAGCAGCAGCAGCAGCAGCAGCAGCAGCAGCAGCAGCAGCAGCAGCAGCAGCAGCAGCAGCAGCAGCAGCAGCAGCAGCAGCAGCAGCAGCAGCAGCAGCAGCAGCAGCAGCAGCAGCAGCAGCAGCAGCAGCAGCAGCAGCAGCAGCAGCAGCAGCAGCAGCAGCAGCAGCAGCAGCAGCAGCAGCAGCAGCAGCAGCAGCAGCAGCAGCAGCAGCAGCAGCAGCAGCAGCAGCAGCAGCAGCAGCAGCAGCAGCAGCAGCAGCAGCAGCAGCAGCAGCAGCAGCAGCAGCAGCAGCAGCAGCAGCAGCAGCAGCAGCAGCAGCAGCAGCAGCAGCAGCAGCAGCAGCAGCAGCAGCAGCAGCAGCAGCAGCAGCAGCAGCAGCAGCAGCAGCAGCAGCAGCAGCAGCAGCAGCAGCAGCAGCAGCAGCAGCAGCAGCAGCAGCAGCAGCAGCAGCAGCAGCAGCAGCAGCAGCAGCAGCAGCAGCAGCAGCAGCAGCAGCAGCAGCAGCAGCAGCAGCAGCAGCAGCAGCAGCAGCAGCAGCAGCAGCAGCAGCAGCAGCAGCAGCAGCAGCAGCAGCAGCAGCAGCAGCAGCAGCAGCAGCAGCAGCAGCAGCAGCAGCAGCAGCAGCAGCAGCAGCAGCAGCAGCAGCAGCAGCAGCAGCAGCAGCAGCAGCAGCAGCAGCAGCAGCAGCAGCAGCAGCAGCAGCAGCAGCAGCAGCAGCAGCAGCAGCAGCAGCAGCAGCAGCAGCAGCAGCAGCAGCAGCAGCAGCAGCAGCAGCAGCAGCAGCAGCAGCAGCAGCAGCAGCAGCAGCAGCAGCAGCAGCAGCAGCAGCAGCAGCAGCAGCAGCAGCAGCAGCAGCAGCAGCAGCAGCAGCAGCAGCAGCAGCAGCAGCAGCAGCAGCAGCAGCAGCAGCAGCAGCAGCAGCAGCAGCAGCAGCAGCAGCAGCAGCAGCAGCAGCAGCAGCAGCAGCAGCAGCAGCAGCAGCAGCAGCAGCAGCAGCAGCAGCAGCAGCAGCAGCAGCAGCAGCAGCAGCAGCAGCAGCAGCAGCAGCAGCAGCAGCAGCAGCAGCAGCAGCAGCAGCAGCAGCAGCAGCAGCAGCAGCAGCAGCAGCAGCAGCAGCAGCAGCAGCAGCAGCAGCAGCAGCAGCAGCAGCAGCAGCAGCAGCAGCAGCAGCAGCAGCAGCAGCAGCAGCAGCAGCAGCAGCAGCAGCAGCAGCAGCAGCAGCAGCAGCAGCAGCAGCAGCAGCAGCAGCAGCAGCAGCAGCAGCAGCAGCAGCAGCAGCAGCAGCAGCAGCAGCAGCAGCAGCAGCAGCAGCAGCAGCAGCAGCAGCAGCAGCAGCAGCAGCAGCAGCAGCAGCAGCAGCAGCAGCAGCAGCAGCAGCAGCAGCAGCAGCAGCAGCAGCAGCAGCAGCAGCAGCAGCAGCAGCAGCAGCAGCAGCAGCAGCAGCAGCAGCAGCAGCAGCAGCAGCAGCAGCAGCAGCAGCAGCAGCAGCAGCAGCAGCAGCAGCAGCAGCAGCAGCAGCAGCAGCAGCAGCAGCAGCAGCAGCAGCAGCAGCAGCAGCAGCAGCAGCAGCAGCAGCAGCAGCAGCAGCAGCAGCAGCAGCAGCAGCAGCAGCAGCAGCAGCAGCAGCAGCAGCAGCAGCAGCAGCAGCAGCAGCAGCAGCAGCAGCAGCAGCAGCAGCAGCAGCAGCAGCAGCAGCAGCAGCAGCAGCAGCAGCAGCAGCAGCAGCAGCAGCAGCAGCAGCAGCAGCAGCAGCAGCAGCAGCAGCAGCAGCAGCAGCAGCAGCAGCAGCAGCAGCAGCAGCAGCAGCAGCAGCAGCAG	NM_004409.5(DMPK):c.*224CTG[1142]	P	no_assertion_criteria_provided	2	2	-	-	-	-	-	-	-	-	DMPK is associated with myotonic dystrophy 1 (AD). "Normal alleles" have 5-34 repeats, "premutation alleles" have 35-49 repeats (asymptomatic, but children are at increased risk of inheriting a larger repeat size and thus exhibiting DM1 phenotype), and full penetrance alleles have >50 repeats. Variants involving >50 repeats are therefore classified as pathogenic. [PMID 26754337]	-	-
chr19:45770204:C:CCAGCAGCAGCAGCAGCAGCAGCAGCAGCAGCAGCAGCAGCAGCAGCAGCAGCAGCAGCAGCAGCAGCAGCAGCAGCAGCAGCAGCAGCAGCAGCAGCAGCAGCAGCAGCAGCAGCAGCAGCAGCAGCAGCAGCAGCAGCAGCAGCAGCAGCAGCAGCAGCAGCAGCAGCAGCAGCAGCAGCAGCAGCAGCAGCAGCAGCAGCAGCAGCAGCAGCAGCAGCAGCAGCAGCAGCAGCAGCAGCAGCAGCAGCAGCAGCAGCAGCAGCAGCAGCAGCAGCAGCAGCAGCAGCAGCAGCAGCAGCAGCAGCAGCAGCAGCAGCAGCAGCAGCAGCAGCAGCAGCAGCAGCAGCAGCAGCAGCAGCAGCAGCAGCAGCAGCAGCAGCAGCAGCAGCAGCAGCAGCAGCAGCAGCAGCAGCAGCAGCAGCAGCAGCAGCAGCAGCAGCAGCAGCAGCAGCAGCAGCAGCAGCAGCAGCAGCAGCAGCAGCAGCAGCAGCAGCAGCAGCAGCAGCAGCAGCAGCAGCAGCAGCAGCAGCAGCAGCAGCAGCAGCAGCAGCAGCAGCAGCAGCAGCAGCAGCAGCAGCAGCAGCAGCAGCAGCAGCAGCAGCAGCAGCAGCAGCAGCAGCAGCAGCAGCAGCAGCAGCAGCAGCAGCAGCAGCAGCAGCAGCAGCAGCAGCAGCAGCAGCAGCAGCAGCAGCAGCAGCAGCAGCAGCAGCAGCAGCAGCAGCAGCAGCAGCAGCAGCAGCAGCAGCAGCAGCAGCAGCAGCAGCAGCAGCAGCAGCAGCAGCAGCAGCAGCAGCAGCAGCAGCAGCAGCAGCAGCAGCAGCAGCAGCAGCAGCAGCAGCAGCAGCAGCAGCAGCAGCAGCAGCAGCAGCAGCAGCAGCAGCAGCAGCAGCAGCAGCAGCAGCAGCAGCAGCAGCAGCAGCAGCAGCAGCAGCAGCAGCAGCAGCAGCAGCAGCAGCAGCAGCAGCAGCAGCAGCAGCAGCAGCAGCAGCAGCAGCAGCAGCAGCAGCAGCAGCAGCAGCAGCAGCAGCAGCAGCAGCAGCAGCAGCAGCAGCAGCAGCAGCAGCAGCAGCAGCAGCAGCAGCAGCAGCAGCAGCAGCAGCAGCAGCAGCAGCAGCAGCAGCAGCAGCAGCAGCAGCAGCAGCAGCAGCAGCAGCAGCAGCAGCAGCAGCAGCAGCAGCAGCAGCAGCAGCAGCAGCAGCAGCAGCAGCAGCAGCAGCAGCAGCAGCAGCAGCAGCAGCAGCAGCAGCAGCAGCAGCAGCAGCAGCAGCAGCAGCAGCAGCAGCAGCAGCAGCAGCAGCAGCAGCAGCAGCAGCAGCAGCAGCAGCAGCAGCAGCAGCAGCAGCAGCAGCAGCAGCAGCAGCAGCAGCAGCAGCAGCAGCAGCAGCAGCAGCAGCAGCAGCAGCAGCAGCAGCAGCAGCAGCAGCAGCAGCAGCAGCAGCAGCAGCAGCAGCAGCAGCAGCAGCAGCAGCAGCAGCAGCAGCAGCAGCAGCAGCAGCAGCAGCAGCAGCAGCAGCAGCAGCAGCAGCAGCAGCAGCAGCAGCAGCAGCAGCAGCAGCAGCAGCAGCAGCAGCAGCAGCAGCAGCAGCAGCAGCAGCAGCAGCAGCAGCAGCAGCAGCAGCAGCAGCAGCAGCAGCAGCAGCAGCAGCAGCAGCAGCAGCAGCAGCAGCAGCAGCAGCAGCAGCAGCAGCAGCAGCAGCAGCAGCAGCAGCAGCAGCAGCAGCAGCAGCAGCAGCAGCAGCAGCAGCAGCAGCAGCAGCAGCAGCAGCAGCAGCAGCAGCAGCAGCAGCAGCAGCAGCAGCAGCAGCAGCAGCAGCAGCAGCAGCAGCAGCAGCAGCAGCAGCAGCAGCAGCAGCAGCAGCAGCAGCAGCAGCAGCAGCAGCAGCAGCAGCAGCAGCAGCAGCAGCAGCAGCAGCAGCAGCAGCAGCAGCAGCAGCAGCAGCAGCAGCAGCAGCAGCAGCAGCAGCAGCAGCAGCAGCAGCAGCAGCAGCAGCAGCAGCAGCAGCAGCAGCAGCAGCAGCAGCAGCAGCAGCAGCAGCAGCAGCAGCAGCAGCAGCAGCAGCAGCAGCAGCAGCAGCAGCAGCAGCAGCAGCAGCAGCAGCAGCAGCAGCAGCAGCAGCAGCAGCAGCAGCAGCAGCAGCAGCAGCAGCAGCAGCAGCAGCAGCAGCAGCAGCAGCAGCAGCAGCAGCAGCAGCAGCAGCAGCAGCAGCAGCAGCAGCAGCAGCAGCAGCAGCAGCAGCAGCAGCAGCAGCAGCAGCAGCAGCAGCAGCAGCAGCAGCAGCAGCAGCAGCAGCAGCAGCAGCAGCAGCAGCAGCAGCAGCAGCAGCAGCAGCAGCAGCAGCAGCAGCAGCAGCAGCAGCAGCAGCAGCAGCAGCAGCAGCAGCAGCAGCAGCAGCAGCAGCAGCAGCAGCAGCAGCAGCAGCAGCAGCAGCAGCAGCAGCAGCAGCAGCAGCAGCAGCAGCAGCAGCAGCAGCAGCAGCAGCAGCAGCAGCAGCAGCAGCAGCAGCAGCAGCAGCAGCAGCAGCAGCAGCAGCAGCAGCAGCAGCAGCAGCAGCAGCAGCAGCAGCAGCAGCAGCAGCAGCAGCAGCAGCAGCAGCAGCAGCAGCAGCAGCAGCAGCAGCAGCAGCAGCAGCAGCAGCAGCAGCAGCAGCAGCAGCAGCAGCAGCAGCAGCAGCAGCAGCAGCAGCAGCAGCAGCAGCAGCAGCAGCAGCAGCAGCAGCAGCAGCAGCAGCAGCAGCAGCAGCAGCAGCAGCAGCAGCAGCAGCAGCAGCAGCAGCAGCAGCAGCAGCAGCAGCAGCAGCAGCAGCAGCAGCAGCAGCAGCAGCAGCAGCAGCAGCAGCAGCAGCAGCAGCAGCAGCAGCAGCAGCAGCAGCAGCAGCAGCAGCAGCAGCAGCAGCAGCAGCAGCAGCAGCAGCAGCAGCAGCAGCAGCAGCAGCAGCAGCAGCAGCAGCAGCAGCAGCAGCAGCAGCAGCAGCAGCAGCAGCAGCAGCAGCAGCAGCAGCAGCAGCAGCAGCAGCAGCAGCAGCAGCAGCAGCAGCAGCAGCAGCAGCAGCAGCAGCAGCAGCAGCAGCAGCAGCAGCAGCAGCAGCAGCAGCAGCAGCAGCAGCAGCAGCAGCAGCAGCAGCAGCAGCAGCAGCAGCAGCAGCAGCAGCAGCAGCAGCAGCAGCAGCAGCAGCAGCAGCAGCAGCAGCAGCAGCAGCAGCAGCAGCAGCAGCAGCAGCAGCAGCAGCAGCAGCAGCAGCAGCAGCAGCAGCAGCAGCAGCAGCAGCAGCAGCAGCAGCAGCAGCAGCAGCAGCAGCAGCAGCAGCAGCAGCAGCAGCAGCAGCAGCAGCAGCAGCAGCAGCAGCAGCAGCAGCAGCAGCAGCAGCAGCAGCAGCAGCAGCAGCAGCAGCAGCAGCAGCAGCAGCAGCAGCAGCAGCAGCAGCAGCAGCAGCAGCAGCAGCAGCAGCAGCAGCAGCAGCAGCAGCAGCAGCAGCAGCAGCAGCAGCAGCAGCAGCAGCAGCAGCAG	NM_004409.5(DMPK):c.*224CTG[1189]	P	no_assertion_criteria_provided	2	2	-	-	-	-	-	-	-	-	DMPK is associated with myotonic dystrophy 1 (AD). "Normal alleles" have 5-34 repeats, "premutation alleles" have 35-49 repeats (asymptomatic, but children are at increased risk of inheriting a larger repeat size and thus exhibiting DM1 phenotype), and full penetrance alleles have >50 repeats. Variants involving >50 repeats are therefore classified as pathogenic. [PMID 26754337]	-	-
chr19:45770204:C:CCAGCAGCAGCAGCAGCAGCAGCAGCAGCAGCAGCAGCAGCAGCAGCAGCAGCAGCAGCAGCAGCAGCAGCAGCAGCAGCAGCAGCAGCAGCAGCAGCAGCAGCAGCAGCAGCAGCAGCAGCAGCAGCAGCAGCAGCAGCAGCAGCAGCAGCAGCAGCAGCAGCAGCAGCAGCAGCAGCAGCAGCAGCAGCAGCAGCAGCAGCAGCAGCAGCAGCAGCAGCAGCAGCAGCAGCAGCAGCAGCAGCAGCAGCAGCAGCAGCAGCAGCAGCAGCAGCAGCAGCAGCAGCAGCAGCAGCAGCAGCAGCAGCAGCAGCAGCAGCAGCAGCAGCAGCAGCAGCAGCAGCAGCAGCAGCAGCAGCAGCAGCAGCAGCAGCAGCAGCAGCAGCAGCAGCAGCAGCAGCAGCAGCAGCAGCAGCAGCAGCAGCAGCAGCAGCAGCAGCAGCAGCAGCAGCAGCAGCAGCAGCAGCAGCAGCAGCAGCAGCAGCAGCAGCAGCAGCAGCAGCAGCAGCAGCAGCAGCAGCAGCAGCAGCAGCAGCAGCAGCAGCAGCAGCAGCAGCAGCAGCAGCAGCAGCAGCAGCAGCAGCAGCAGCAGCAGCAGCAGCAGCAGCAGCAGCAGCAGCAGCAGCAGCAGCAGCAGCAGCAGCAGCAGCAGCAGCAGCAGCAGCAGCAGCAGCAGCAGCAGCAGCAGCAGCAGCAGCAGCAGCAGCAGCAGCAGCAGCAGCAGCAGCAGCAGCAGCAGCAGCAGCAGCAGCAGCAGCAGCAGCAGCAGCAGCAGCAGCAGCAGCAGCAGCAGCAGCAGCAGCAGCAGCAGCAGCAGCAGCAGCAGCAGCAGCAGCAGCAGCAGCAGCAGCAGCAGCAGCAGCAGCAGCAGCAGCAGCAGCAGCAGCAGCAGCAGCAGCAGCAGCAGCAGCAGCAGCAGCAGCAGCAGCAGCAGCAGCAGCAGCAGCAGCAGCAGCAGCAGCAGCAGCAGCAGCAGCAGCAGCAGCAGCAGCAGCAGCAGCAGCAGCAGCAGCAGCAGCAGCAGCAGCAGCAGCAGCAGCAGCAGCAGCAGCAGCAGCAGCAGCAGCAGCAGCAGCAGCAGCAGCAGCAGCAGCAGCAGCAGCAGCAGCAGCAGCAGCAGCAGCAGCAGCAGCAGCAGCAGCAGCAGCAGCAGCAGCAGCAGCAGCAGCAGCAGCAGCAGCAGCAGCAGCAGCAGCAGCAGCAGCAGCAGCAGCAGCAGCAGCAGCAGCAGCAGCAGCAGCAGCAGCAGCAGCAGCAGCAGCAGCAGCAGCAGCAGCAGCAGCAGCAGCAGCAGCAGCAGCAGCAGCAGCAGCAGCAGCAGCAGCAGCAGCAGCAGCAGCAGCAGCAGCAGCAGCAGCAGCAGCAGCAGCAGCAGCAGCAGCAGCAGCAGCAGCAGCAGCAGCAGCAGCAGCAGCAGCAGCAGCAGCAGCAGCAGCAGCAGCAGCAGCAGCAGCAGCAGCAGCAGCAGCAGCAGCAGCAGCAGCAGCAGCAGCAGCAGCAGCAGCAGCAGCAGCAGCAGCAGCAGCAGCAGCAGCAGCAGCAGCAGCAGCAGCAGCAGCAGCAGCAGCAGCAGCAGCAGCAGCAGCAGCAGCAGCAGCAGCAGCAGCAGCAGCAGCAGCAGCAGCAGCAGCAGCAGCAGCAGCAGCAGCAGCAGCAGCAGCAGCAGCAGCAGCAGCAGCAGCAGCAGCAGCAGCAGCAGCAGCAGCAGCAGCAGCAGCAGCAGCAGCAGCAGCAGCAGCAGCAGCAGCAGCAGCAGCAGCAGCAGCAGCAGCAGCAGCAGCAGCAGCAGCAGCAGCAGCAGCAGCAGCAGCAGCAGCAGCAGCAGCAGCAGCAGCAGCAGCAGCAGCAGCAGCAGCAGCAGCAGCAGCAGCAGCAGCAGCAGCAGCAGCAGCAGCAGCAGCAGCAGCAGCAGCAGCAGCAGCAGCAGCAGCAGCAGCAGCAGCAGCAGCAGCAGCAGCAGCAGCAGCAGCAGCAGCAGCAGCAGCAGCAGCAGCAGCAGCAGCAGCAGCAGCAGCAGCAGCAGCAGCAGCAGCAGCAGCAGCAGCAGCAGCAGCAGCAGCAGCAGCAGCAGCAGCAGCAGCAGCAGCAGCAGCAGCAGCAGCAGCAGCAGCAGCAGCAGCAGCAGCAGCAGCAGCAGCAGCAGCAGCAGCAGCAGCAGCAGCAGCAGCAGCAGCAGCAGCAGCAGCAGCAGCAGCAGCAGCAGCAGCAGCAGCAGCAGCAGCAGCAGCAGCAGCAGCAGCAGCAGCAGCAGCAGCAGCAGCAGCAGCAGCAGCAGCAGCAGCAGCAGCAGCAGCAGCAGCAGCAGCAGCAGCAGCAGCAGCAGCAGCAGCAGCAGCAGCAGCAGCAGCAGCAGCAGCAGCAGCAGCAGCAGCAGCAGCAGCAGCAGCAGCAGCAGCAGCAGCAGCAGCAGCAGCAGCAGCAGCAGCAGCAGCAGCAGCAGCAGCAGCAGCAGCAGCAGCAGCAGCAGCAGCAGCAGCAGCAGCAGCAGCAGCAGCAGCAGCAGCAGCAGCAGCAGCAGCAGCAGCAGCAGCAGCAGCAGCAGCAGCAGCAGCAGCAGCAGCAGCAGCAGCAGCAGCAGCAGCAGCAGCAGCAGCAGCAGCAGCAGCAGCAGCAGCAGCAGCAGCAGCAGCAGCAGCAGCAGCAGCAGCAGCAGCAGCAGCAGCAGCAGCAGCAGCAGCAGCAGCAGCAGCAGCAGCAGCAGCAGCAGCAGCAGCAGCAGCAGCAGCAGCAGCAGCAGCAGCAGCAGCAGCAGCAGCAGCAGCAGCAGCAGCAGCAGCAGCAGCAGCAGCAGCAGCAGCAGCAGCAGCAGCAGCAGCAGCAGCAGCAGCAGCAGCAGCAGCAGCAGCAGCAGCAGCAGCAGCAGCAGCAGCAGCAGCAGCAGCAGCAGCAGCAGCAGCAGCAGCAGCAGCAGCAGCAGCAGCAGCAGCAGCAGCAGCAGCAGCAGCAGCAGCAGCAGCAGCAGCAGCAGCAGCAGCAGCAGCAGCAGCAGCAGCAGCAGCAGCAGCAGCAGCAGCAGCAGCAGCAGCAGCAGCAGCAGCAGCAGCAGCAGCAGCAGCAGCAGCAGCAGCAGCAGCAGCAGCAGCAGCAGCAGCAGCAGCAGCAGCAGCAGCAGCAGCAGCAGCAGCAGCAGCAGCAGCAGCAGCAGCAGCAGCAGCAGCAGCAGCAGCAGCAGCAGCAGCAGCAGCAGCAGCAGCAGCAGCAGCAGCAGCAGCAGCAGCAGCAGCAGCAGCAGCAGCAGCAGCAGCAGCAGCAGCAGCAGCAGCAGCAGCAGCAGCAGCAGCAGCAGCAGCAGCAGCAGCAGCAGCAGCAGCAGCAGCAGCAGCAGCAGCAGCAGCAGCAGCAGCAGCAGCAGCAGCAGCAGCAGCAGCAGCAGCAGCAGCAGCAGCAGCAGCAGCAGCAGCAGCAGCAGCAGCAGCAGCAGCAGCAGCAGCAGCAGCAGCAGCAGCAGCAGCAGCAGCAGCAGCAGCAGCAGCAGCAGCAGCAGCAGCAGCAGCAGCAGCAGCAGCAGCAGCAGCAGCAGCAGCAGCAGCAGCAGCAGCAGCAGCAGCAGCAGCAGCAGCAGCAGCAGCAGCAGCAGCAGCAGCAGCAGCAGCAGCAGCAGCAGCAGCAGCAGCAGCAGCAGCAGCAGCAGCAGCAGCAGCAGCAGCAG	NM_004409.5(DMPK):c.*224CTG[1236]	P	no_assertion_criteria_provided	2	2	-	-	-	-	-	-	-	-	DMPK is associated with myotonic dystrophy 1 (AD). "Normal alleles" have 5-34 repeats, "premutation alleles" have 35-49 repeats (asymptomatic, but children are at increased risk of inheriting a larger repeat size and thus exhibiting DM1 phenotype), and full penetrance alleles have >50 repeats. Variants involving >50 repeats are therefore classified as pathogenic. [PMID 26754337]	-	-
chr20:3923334:G:C	NM_001386393.1(PANK2):c.*40G>C	LP	no_assertion_criteria_provided	2	Include	NM_153638	NM_153638.3:c.*40G>C	PANK2	3_prime_UTR_variant	-	-	VUS	PM2	Variation in PANK2 is associated with HARP syndrome, neurodegeneration with brain iron accumulation 1 (AR) and neurodegeneration with brain iron accumulation 1. [OMIM 606157] The ClinVar entry corresponds to transcript NM_001386393.1, which is the MANE SELECT transcript. NM_024960.6(PANK2):c.*40G>C is also listed, although not a MANE SELECT transcript. The variant is 3'UTR for all transcripts. The variant is reported in one individual with pigmentary pallidal degeneration in ClinVar (LP, FRIGE Institute of Genetics; unclear whether this phenotype is immediately relevant to those in OMIM). No additional evidence was identified. The variant is absent from gnomAD. [PM2]	-	-
chr20:51391425:A:C	NM_012340.5(NFATC2):c.*71T>G	LP	no_assertion_criteria_provided	0	4	NM_173091	NM_173091.3:c.2749T>G	NFATC2	missense_variant	-	-	-	-	This variant has a missense impact on the APPRIS-defined principal transcript (NM_173091.4) and resides in the 3'UTR of the MANE SELECT transcript (NM_012340.5). It is reported as LP by a single ClinVar submission based on research, with phenotype of dilated cardiomyopathy 1A. No literature identified to support whether variant impact is mediated through missense or 3'UTR effect.	-	-
chr22:23834262:C:T	NM_003073.5(SMARCB1):c.*82C>T	P/LP	criteria_provided,_multiple_submitters,_no_conflicts	2	Include	NM_003073	NM_003073.4:c.*82C>T	SMARCB1	3_prime_UTR_variant	-	-	LP	PS3, PM2	Variation in SMARCB1 is associated with Coffin-Siris syndrome 3; Rhabdoid tumors; Schwannomatosis-1. [OMIM 601607] The variant is reported in one individual with peripheral schwannoma in ClinVar. It has also been identified in 4 unrelated individuals with schwannomatosis [PMID 24933152]. It is noted as a pathogenic variant in GeneReviews [PMID 29517885]. qRT-PCR on RNA extracted from HEK293T cells transfected with luciferase constructs bearing the wild-type or the c.*82C > T 3'UTRs demonstrated that the variant was associated with reduced expression [PMID 22949514]. [PS3] The variant is absent from gnomAD. [PM2]	mRNA stability	Proposed impact on mRNA stability; insufficient evidence to determine conclusively
chrX:19359731:C:CAGTCAATGAAAT	NM_000284.4(PDHA1):c.*79_*90dup	P	no_assertion_criteria_provided	2	Include	NM_000284	NM_000284.3:c.*79_*90dup	PDHA1	3_prime_UTR_variant	-	-	VUS	PM2	Variation in PDHA1 is associated with pyruvate dehydrogenase E1-alpha deficiency. [OMIM 300502] This variant is reported in one individual presenting with static quadriplegia, microcephaly, and seizures [PMID 10486093]. The variant is described as a "12 bp duplication of nucleotides 1252 to 1263 after 1263 in exon 11", and is assumed to correspond to that described in ClinVar (the coding sequence is 1173 nt in length + 79 = 1252). No functional evidence or additional case reports identified. The variant is absent from gnomAD. [PM2]	-	-
chrX:22248184:A:G	NM_000444.6(PHEX):c.*231A>G	P/LP	criteria_provided,_multiple_submitters,_no_conflicts	2	Include	NM_000444	NM_000444.5:c.*231A>G	PHEX	3_prime_UTR_variant	-	-	LP	PS4, PM2	Variation in PHEX is associated with hypophosphatemic rickets (X-linked dominant). [OMIM 300550] It is reported in one individual with familial X-linked hypophosphatemic vitamin D refractory rickets in ClinVar. The variant has also been identified in several individuals in the literature, including in 6 unrelated patients with X-linked hypophosphatemic rickets [PMID 25042154]. It is reported to confer a distinctly mild phenotype, which can present challenges for recognition and management. [PMID 31910300] It was also found to be present in 8 individuals from 7 different kindreds presenting with X-linked hypophosphatemic rickets , and absent from 800 normal chromosomes (4/34 cases vs. 0/440 controls) [PMID 18625346]. [PS4] No functional or predictive evidence was identified. The variant is absent from gnomAD. [PM2] Individuals with c.*231A>G also have an have exon 13-15 duplication. Rush et al. suggested that e"xon 13-15 duplication may contribute to the pathogenesis of XLH in these patients because one patient carried the duplication without *231A>G. However, it is possible that *231A>G may facilitate the duplication of exon 13-15 and indirectly contribute to the pathophysiology of XLH. Further investigations are required to clarify the pathogenicity of *231A>G." [https://doi.org/10.3390/endocrines3030040]	-	-
chrX:48824894:A:T	NM_006044.4(HDAC6):c.*282A>T	P	no_assertion_criteria_provided	2	Include	NM_006044	NM_006044.3:c.*282A>T	HDAC6	3_prime_UTR_variant	-	-	LP	PS3, PM2	This variant is described in one individual with arrhythmogenic right ventricular cardiomyopathy type 1 [PMID 15639475; c.1723C>T]. In vitro expression assays with constructs carrying the variant demonstrated that the UTR carrying the variant was 2-fold more active than WT (i.e., luciferase reporter activity was significantly increased in cells transfected with variant construct). [PS3] The variant is absent from gnomAD. [PM2] No additional evidence was identified. ClinVar entry corresponds to transcript NM_003239.5 which, according to dbSNP, has otherwise equivalent HGVS nomenclature to transcript NM_003239.4 (i.e., c.*495C>T).	Altered miRNA binding	Inhibition of miR433 binding
chrX:139563228:A:G	NM_000133.4(F9):c.*1157A>G	P	criteria_provided,_single_submitter	2	Include	NM_000133	NM_000133.3:c.*1157A>G	F9	3_prime_UTR_variant	-	-	VUS	PM2	Variation in F9 is associated with hemophilia B, thrombophilia (X-linked due to factor IX defect) [OMIM 300746] The variant is reported in a single individual with hereditary factor VIII deficiency disease. It is also reported in one individual with a coagulation phenotype, although this likely corresponds to the same patient described in ClinVar [PMID 31064749]. No further evidence identified. The variant is absent from gnomAD. [PM2] Note: ClinVar entry corresponds to transcript NM_000133.4 which, according to dbSNP, has otherwise equivalent HGVS nomenclature to transcript NM_000133.3 (i.e., c.*1157A>G)	-	-
chrX:151405064:A:G	NM_001017980.4(VMA21):c.*6A>G	LP	criteria_provided,_single_submitter	2	Include	NM_001017980	NM_001017980.3:c.*6A>G	VMA21	3_prime_UTR_variant	-	-	LP	PS3, PM2, PP1	Variation in VMA21 is associated with myopathy, X-linked, with excessive autophagy. [OMIM 300913] The variant is reported in a single individual with X-linked myopathy with excessive autophagy in ClinVar (Invitae, LP). It has also been reported in several members of 3 families with X-linked myopathy with excessive autophagy [PMID 23315026]. [PP1] Reduced mRNA expression, protein expression, and ATPase activity have been demonstrated in functional studies of cells from patients carrying this variant [PMID 23315026]. [PS3] This study suggests that the variant "may disrupt binding of transcript stabilization and processing factors". The gene name used throughout the paper is LOC203547 (which has since been designated as VMA21; PMID 19379689]. The variant is absent from gnomAD. [PM2]	-	Potential disruption of binding of transcript stabilization and processing factors (no specific evidence supporting this claim)
chrX:151405070:CCTTTTTATAGCATTAAATTCATTTTTTAAAATGATAAATGCTGGAGGGGGCCATCTGATTTGAATAAAGTTGAAAGAACATGTTAAAGTCAG:C	NM_001017980.4(VMA21):c.*13_*104del	P	no_assertion_criteria_provided	2	Include	NM_001017980	NM_001017980.3:c.*13_*104del	VMA21	3_prime_UTR_variant	-	-	LP	PS3, PM2	This variant has a single ClinVar submission, which is based on literature only (X-linked myopathy with excessive autophagy (XMEA)). This 92 bp microdeletion is contained entirely within the 3'UTR of VMA21, and has been reported in a patient with XMEA, and was not present in 100 ethnically matched controls. The patient's mother carried the variant in the heterozygous state. RT-PCR was conducted on patient lymphoblast mRNA, demonstrating a reduction in mRNA levels to 40-50% of WT. A reduction in protein levels was also reported on Western blot. [PMID 25683699] [PS3] The precise mechanism leading to reduced expression remains to be determined, but the authors postulate an impact on transcript stability or elimination of binding sites for transcript processing factors. The variant is absent from gnomAD. [PM2] Considered and interpreted as an indel, given < 1 kb.	mRNA stability	Proposed impact on mRNA stability or elimination of TF binding sites; insufficient evidence to determine conclusively
chrX:153696344:TCCCACGTCCAGGCTTAAGGTGGATGCACTTCCCGCACCTCCAGTCTTCTGTGTAGCAGCTTTAACCCACGTTTGTCTGTCACGTCCAGTCCCGAGACGGCTGAGTGACCCCAAGAAAGGCTTCCCCGACACCCAGACAGAGGCTGCAGGGCTGGGGCTGGGTGAGGGTGGCGGGCCTGCGGGGACATTCTACTGTGCTAAAAAGCCACTGCAGACATAGCAATAAAAACATGTCATTTTCCAAAGCAGGCTCCTGCTTCCGCCTCTGCTGCTCTAAGGAAGGGGTCGGGGTACAGGAGGCAGGGGGAACCTCCTCCAGCTGGAGCTGCTGCCGTGAGCAAGGCTCTGCTCTGGAGGCCTCTGCGGCCGGCACCCTTCTGGGGACTGGGAAGGGGGCAGGGAAGGCAGCAGCCCAGGGGAAGGCCTTGTCCCCCTGGAGCCGAGGCAGTTGGGGAGAGCAGGACGAGAGTGAGCTGGAGAGCAGCCACACCCGCGGGGAAGGGTGGGCGTAAAGCCATGGGTGCTGAAATTTTCAAAATGTTACCCCAAGAATTTGTCACTGAACAGGTGCCTTGTGTCACTTGGGCCAGGCTGGTAGCAGCAGAGGGGATAACTCTGCATCAGGGATCAATTTTGAAGGTGGAGCCAATAGGGGTTGTGCATGACCAGGATGCAGGGCTCAAAGAGGAGTTAAGGACAACAGATTTGGCCTGAGCAAGAGGAAAGATGGAGCTGCCAGGTCCTGCAATGGGGAGGCAAGGAGAGAATGGTCTGGAGTCAGCCTTGGGTGTGTCATGCAGGAAGTGTCATCCAAGTGGAGATGTCTAGTTGGCAGGTGGACACAGGAGTTCCAGAAAGTACTGGAGATGGAACTGTGCAAGTTCTTACCACATAGAGATGACACTGAAAGCCCTGAGCCTGAGTGAGCTCACAGGGACGCCGCAAGCCCCGGAACACAATGAGAGGGGCAGAGCGAAGACGTGGCAGTGATAGGGGAGGACGCCTGAGAGTTCCTGGTGGGGTCCTGCAACCTGAGCCAGTGAGGACCCCTCACAGGTCAGGGAGGAGCAGTGGCTGGCTCCATCTGTCCAGTGCTGCTGCTGGTGAAGGACAGTGACCTGCAAATGCTCACTGAGTCTGGCAAGGGTCACGGGGGCCTGGCGAGGGTGGCTTGCATGAGCGGGTGCGTGTGAAAGGCTGGGTGGTGTGCGACTGAGAAAAGGAGTGGCGGCAGCGCAGTGTCATCTGCAGACGAAGGGAGAGACAACAACGTAGTTCACCCAGACAAGGAAATATGAGCCAGCCTGGAAAGGGAAGGCATTCCAACACACGACACAACATGGCTGACCCTGGAGGGCATTTCTGTGAAATGAGCCATCATAAAGGGATACTTGCTATAGGGTTCTGCTCCTGTGAGAGAGACAGGGCCTTACATGAGAGGAGGGAGATCCACAGAGACAGAGGGCAAGGGTGGGTGCCAGGGGCTGGGGACAGGGTGGGGAGTGTTGAGTGGGGACAGAGTGTCAGTTTGAGAAAATAAATTCTAGAGGTGGATGGAAGTGGTGGCTGCGCAACACTGTGACTGCACTTAATGCCACTGAATTGCACATTTAACGATGGTGAAAATGGCTCATTACATATACACTGATGACACTATATATATGTATGATATATATGCGTTTTACCATGAGAAGAGGTGGAGAGGAATTGGAGACACTGAGTACAGACAGGTCCTTCAACGGGCGGGACCCCGTGCACAAGATGAGCATGTGGCACCCCACCCTCAAAGGGCTGGGCACCATGGCAGGGCACAGCAGGCAATGCAGTGGGCGGCTCAGGCAAGCACAGAGAGCATCAGAGATTGGAGCCTGTGAAGGGGGAGCAGGTGACCCCTCAGAGCAAAGTGACAGCTTGGGCTGCTCCCTTTGCGTCCTGCCCAGGACTGCTATCGTGCTATGGGAGAACCCCCAGAGGCCCTGCTCCTCAGCAGGCAGCACCCCCTATGGAGGGGCTTTACCCCTAAACTTCTGGAGCCAGGGGAGGGACCTGGCTTGGAATACGGCCAACCAAGAGCCTGGGTGAGAAATACACGGACCAGACAGGGAGCAGAGAAAGGAGTGGCAGTGCAGTCCCACCCTAGCTCAGCCAGGGGCTCTGGAGCCTGTCCTGCAGTCCCTGGCCCCCATCTCTTCAGCAACCGCTGTTTCCAGTTTTCTTTTTCTCCCTGAGAAGCCTGTCCTCTCACCATGCCTGCGCCTTCAAGAACCCCGCCTGCTGGCAGCTCCCACATCTCCGGCCTGGCCCTCCTTAGCTGCAAAGGTGCTTCCCAACATCAGCAAGACCTCTCCCCAGGGTGCCCCAGGCCCTCACACAGCCCCTGTCCCCAACCGACTCCAACTGTCCTGCAGCCCACAGTCACCCTCAGGACCCCTGAGCTCAGGCCAACTGCTTTATACACTGTCAGCCAAGTCTCTGCCTGGATGACAATCACCCTCTGCTAATTGTTCTCCGCACCTCCAGGCCAAATGCCCTCCAAGCCACCTCATGCACCACGATGACACTAAACACACAGAAAAAAGACATTGAAAAAAGGAAACTTCACAGAGGCCTGTCACTTAAAGAGGGTCCTGAAATAGAGACACCATTTCCTCAGGACTTAGCTCCTGCATCAGGGGTTAGGACACAGAGATCAACAAGCAGCAGGCTTTGCCCTCAAGCAGCTCGCAGTCTAGTGGAAGATGGGTAAGAAAACAGATCAGGACGCCCACGGGTGCAGATGCCCTGGAACAGAAGCTGATCCAGGAAGGCGCGAGCCTGCAGGCCGCCCTCCAGTCTAGGCTGGGCAAGCACCTCAATTTTCATCTCTAAGAGCCTGTGCCCACACCCCCTGCCCCGTTGTTGTTCCATCACTCCACTAGAAAGGGCGCTCCAGAAGCTGGCCTCGTGCAGCTTTCTGTCTGCTGCTGGCCTAGGCAGAACAGCGGAAGAAGCCATCAGGGCTGGTGAGGGAAGCACCCGTTTGGACTTTAGCCTTTCAAAGCTCAGAGAAGGGTGAGCTCAGGGAGGTCCAAGGTAGCTGAGAGCACTTCCTGGAAAAGTGGGATCAGCCTTCGGCCTTGGCACAGCAACCAGAGGGTATCGCCCACGTGTCCCCTACTCCCTCAGACACCACCTCTCAGACCGCCTGGAAAGGGACAGAACTCGTCATGAGGCGGCTGTGCTCTGAGCACAAGGGAAGGGCGACAGGATGCTAGAGAAGGGAACCACTGGCCTGGGCCCGGACAGGGCAGGCAGAAGCGAGCATGCACAGCAGGCCGTCAGCTACCCTGCCAGCATCAACATCCTTCAGGGGTCCCCCCAGTTCCAGGAGACACACCTCTAACCTGCTCCCCTGACCCTTCCGCCCAGTCCTCATGCAGACACCAGGCATGGCAGAGGCCCTGCAGGGTGGAAGCACTGTGCTGCGGGCGGGGGCTGCCTTCCTCATGTGCTACTGGAGAGTAGCACAGTGCAGGGGCCTGGGCACTGGTGCCAGGCAGGAAGCCCCGGTACTGGCCTGGCTTGCTGTGGGCCTGGAAGACACAGCTCTGAGGGAGCCACGGGAGGGACACCCTGGAGCCAGCACAGCGCTCTGGTGGCAGGCACACACCCAGCACGTTCTCAGGGCCAAGGGCCCCAGCCCATTCCCAGCCCCTTTCTGCCTAGCTCTGCCCTGGGCCAGCTCCAGGTCACTGCCAAGGACAAGTCTCCTCTCCCAGCTGGCATTAGTCAGAGGTCATCCTGCAAACCTTCGGGGGGGGGGGCAGGGAGTGACTAGTGGCGTTCTGCCACGTTCTGTCTGTCCCAAATGTGACGAACAGGAACCCAGAGAAGGCAAGCGAGTCCTCTACCCGGAAGCCCCGCCGGTTTACTGAGCCTCCCAAGCTGCCCACACCCAGGGAGGCAGACAGGACACACACTCGGCGGGTGGCCCTGAAGCGAGGCCTGGCCCAGCCCGGGGAGCAGGAGGACAGAGAGGGCAAGGCCTTCGAGAACAGGTGTGAGCCTGGCCTTCAGTGGGGGAAACAGGTTGAAGGGCTGTGGCCGCTTGGGGGCTCCAGGCAGGAGAGAAAGCAGAGCCCTCCCCACAGCTGCAGTCACACACCGCACCACGTACACACCATGACAACTTTTATTGCCCTCAAGAGAAACTCCAGTCCACCTGCTCCACCCACCCTCCTGCGGGACCAAAGAAAACACCCAGAGGGCAAAACAAAAAGGGGCTCAAACCAACAGGAAGTCAGCCCCACCGCAAGCCGGACTACAACTAACTCGTGCTCTCCACGCTCAGGCGTGGAAGCCAAGGCTGTGCCAGGCCTGGCCAGGCCAAGCAGGATGACAGCAAACGCATTCTGAACGTGTAGCAATCAGGTCCCCTGTAATGTGCTTGGAGAGTGTGGACAAGGGCCGAGATGACGAGCTATGAGCTGTGGAAGGGAATGGGGGAAGCAGAAGGGCACAAACAGAAGTACTGGAGGGAGAGGCCGGGCTCTCAGGAAGCAGCAGGCACGTGCCAGGTGGAAGCCAGCTGCAGGCAGGGGAGGAAGGAGGCCCTTACTCTTCCTTCTTGTCCATGGGACCATCTACTGCAGCCTGGAAAGGGACAGAAATCCCACAGCAGTAGGTTGGCCGGGTCCACTCCTCCCCTGCCACCTCCAGCCCCATGCCCCAGAGGTCCACCTCGGTTCCCCTCTCTCCTAACAACAGCTATTCAAGTGAACAAGGGGCCCCCTCCCCAGCTGCACCCAAAGGCCTGCCAGGGTGGGAGCGTCAGCCCTGGCCCACGCTCTAGGGAAAGCCCTGGACCTAACGCCAGCCAGGGAGGACTGCCAGGACCTCACTGGGGGCTGAGTCCTGGCTGCAGGGAACAGCAAGGCATCCAGTCCCCTTCAAGACCTGATCAGACCCTTCCCAACTCTGCACACCTTTGACAGGTGCCCTCGAAGCCCATCTGCCAAGCCTGCCCCATACAGAGGGCATGGGTGCCCCCTTTGAGGCTGGACCCTTCCTCCCCACCTGCTGTGGTGCCCAAACTTGGGCCACCAAGCACTGAGGCCAGCTGTCCAAAGTTAGGAGTATTTATGTGGCCCTCACTCCCAACGTCAAGACCGCCTGGGCTTCCAGATGCGGCCTGGTGCACCCAAGCTAGTCTGAGGACTCAGATCAGGCCTAGGGCAGCAGGTGATGGCCACAACTAGCGCCTGCTAGGGAAGGTGCCTTTTTGACACCTTGTGCCCTCACTTGCCCAGGGATCTTTGCCCTACGTCACTCCCCAGCACCCTAGGAAAGAAGGCCAGCAGTGGGTCC:T	NC_000023.11:g.153696346_153701690del	P	no_assertion_criteria_provided	2	3a	-	-	-	-	-	-	-	-	This variant has a single ClinVar submission based on literature only. It is a 5.3-kb deletion resulting in the loss of BCAP31 exon 8 and 248 bp of the 3'UTR of neighbouring SLC6A8. This variant has been identified in the only living affected member of a family with severe intellectual disability, dystonia and sensorineural deafness. To evaluate the potential implication of the 3'UTR deletion, levels of SLC6A8 mRNA were measured in patient fibroblasts and found to be reduced by 54%. SLC6A8 encodes a creatine transporter, with mutations causing cerebral creatine deficiency syndrome. However, the patient's creatinine peaks on proton magnetic resonance spectroscopy were normal. The authors postulate that this can be explained by the fact that a SLC6A8 transcript with a shorter 3'UTR that is not deleted was detected in the family, and sugges t that SLC6A8 is not involved in the phenotype, but rather attributable to the variant's impact on BCAP31. [PMID 24011989]	-	-
chrX:153929944:T:C	NM_003491.4(NAA10):c.*43A>G	LP	criteria_provided,_single_submitter	2	Include	NM_003491	NM_003491.3:c.*43A>G	NAA10	3_prime_UTR_variant	-	-	LP	PS3, PM2, PM5, PP1	This variant is reported as likely pathogenic in microphthalmia syndromic 1 (X-linked), by a single ClinVar submitter based on research. It is reported as pathogenic based on OMIM. It alters the consensus polyadenylation sequence (PAS) of NAA10 from AATAAA to AATAGA. In a family including 7 affected males with microphthalmia/anophthalmia and ID, all affected individuals available for analysis were confirmed to carry the c.*43G>A variant, as well as the unaffected matriarch. [PP1] qPCR conducted on whole blood samples from affected individuals (III-2, III-5, IV-3) suggested a reduction in NAA10 mRNA levels of ~50% compared to control individuals and carrier females. There was no difference in NAA10 expression between unaffected controls and female carriers. [PMID 30842225; Figure 3] By mapping RNAseq reads to the UCSC genome browser, the authors observed a decrease in read depth at the approximate position of the PAS in unaffected controls. In contrast, affected individuals did not exhibit such a decrease in depth at the expected site of polyadenylation, but rather a decline was observed ~600 bp downstream from the PAS. [PMID 30842225; Figure 4] [PS3] Other variants impacting the NAA10 PAS have been identified among individuals with microphthalmia (i.e., c.*39A>G) [PM5; per Ellingford et al., 2022] This variant has not been reported in gnomAD. [PM2]	Impact on polyadenylation signal	Alteration of polyadenylation signal
chrX:153929948:T:C	NM_003491.4(NAA10):c.*39A>G	P/LP	criteria_provided,_multiple_submitters,_no_conflicts	2	Include	NM_003491	NM_003491.3:c.*39A>G	NAA10	3_prime_UTR_variant	-	-	LP	PS3, PM2, PM5, PP1	This variant alters the consensus polyadenylation signal (PAS) of the NAA10 gene from AATAAA to GATAAA. It has been reported to segregate with disease in an affected family, being identified in carrier females but not unaffected males. [PP1] Quantitative PCR analysis of patient mRNA (IV-6) demonstrated a reduction in NAA10 mRNA compared to an unaffected control. [PMID 3084222; Figure 2] By mapping RNAseq reads to the UCSC genome browser, the authors observed a decrease in read depth at the approximate position of the PAS in unaffected controls. In contrast, an affected individual (IV-6) did not exhibit such a decrease in depth at the expected site of polyadenylation, but rather a decline was observed ~600 bp downstream from the PAS. [PMID 30842225; Figure 4] [PS3] Other variants impacting the NAA10 PAS have been identified among individuals with microphthalmia (i.e., c.*43A>G) [PM5; per Ellingford et al., 2022] This variant has not been reported in gnomAD. [PM2]	Impact on polyadenylation signal	Alteration of polyadenylation signal
chrX:154837541:C:A	NM_000132.4(F8):c.*56G>T	LP	criteria_provided,_single_submitter	2	Include	NM_000132	NM_000132.3:c.*56G>T	F8	3_prime_UTR_variant	-	-	LP	PS3, PM2, PP3, PP1	Variation in F8 is associated with hemophilia A (XLR) and X-linked thrombophilia 13 due to factor VIII defect. [OMIM 300841] This variant is associated with one ClinVar entry, although a phenotype is not provided (Mayo Clinic; LP). The variant is reported in an individual with mild hemophilia A, with pedigree analysis demonstrating segregation in 3 affected family members [including proband; PMID 27216882]. [PP1] Three in silico prediction algorithms predicted this variant to create a donor splice site, which was also detected at the mRNA level and resulted in a 159 bp deletion within the F8 3'UTR [PMID 27216882]. [PP3] The variant demonstrated reduced expression in vitro using a luciferase reporter assay for cell-based gene expression analysis [PMID 27216882]. [PS3] The variant was also identified in 2 patients with hemophilia A and predicted to introduce a de novo donor splice site in another publication [PMID 25948085]. The variant is absent from gnomAD. [PM2]	Altered splicing	Introduction of de novo splice site
