## Supplementary material for "A curated census of pathogenic and likely pathogenic UTR variants and evaluation of deep learning models for variant effect prediction": Table S2

### Sheet: Legend
	Table S2. 5'UTR Variants: Annotations, Interpretations & Supporting Evidence
	Column Name	Column Description
	Variant details & information obtained from ClinVar
	variant	Chromosomal coordinates (GRCh38; chromosome:position:ref:alt)
	clinvar_name_tsv	Variant name obtained from ClinVar .tsv file
	clinvar_clinical_significance	ClinVar clinical significance defined as: • P (I.e., all submissions are pathogenic) • LP (I.e., all submissions are likely pathogenic) • P/LP (I.e., submissions are a combination of pathogenic and likely pathogenic) • P/LP ± VUS (I.e., submissions are a combination of pathogenic and/or likely pathogenic and variant of uncertain significance (VUS))
	clinvar_submission_criteria	Whether assertion criteria are provided in ClinVar
	Initial confidence score & inclusion
	score	Initial confidence score (i.e., 0-2) assigned as defined in Table 1. Higher scores reflect higher confidence that the variant's effect is mediated trhough its impact on the 3'UTR of the ClinVar preferred transcript.
	inclusion	Describes whether the variant proceeded to detailed curation ("Include") and intepretation of pathogenicity, or the reason for which it was excluded: • 1: somatic variant • 2: repeat expansion • 3a: copy number variant (CNV) involving multiple genes; evidence does not support impact on gene where 3'UTR is affected contributing to phenotype • 3b: CNV impacting multiple regions of the gene (I.e., beyond the 5'UTR) • 4: the variant does not affect the 3'UTR of the APPRIS-defined principal transcript • 5: the variant affects an overlapping non-coding RNA or different gene in which it does not exist in the 3'UTR • 6a: the variant has a non-UTR impact on the transcript defined as MANE SELECT • 6b: the variant has a non-UTR impact on a transcript defined as MANE PLUS CLINICAL • 6c: the variant has a non-UTR impact on a transcript defined as minor or alternative by APPRIS; evidence suggests the variant's impact is mediated through this effect on this transcript or there is insufficient evidence to determine to which transcript any pathogenic impact should be attributed • 7: the variant exists upstream of the start of the most recent version of the APPRIS-defined principal transcript (i.e., upstream of 5'UTR)
	Annotations for APPRIS-defined principal transcript, interpretation of pathogenicity & supporting evidence
	appris_principal_transcript	RefSeq ID of the transcript(s) defined as principal by APPRIS (https://appris.bioinfo.cnio.es/#/seeker)
	appris_principal_hgvs	Variant (HGVS nomenclature) on appris_principal_transcript
	appris_principal_gene	Gene in which the variant resides on appris_principal_transcript
	appris_principal_SO	Sequence-level effect of the variant on the transcript as it resides in appris_principal (as defined by an internal annotation tool)
	gnomad_af_total	Allele frequency for all population genotypes in gnomAD
	gnomad_nhomalt	Number of homozygotes for all population genotypes in gnomAD
	classification	Final interpretation of pathogenicity (i.e., pathogenic (P), likely pathogenic (LP) or variant of uncertain significance (VUS)) based on criteria defined in criteria
	criteria	ACMG criteria applied to yield interpretation of pathogenicity documented in interpretation
	evidence	Summary of evidence informing application of criteria
	proposed_mechanism	Proposed mechanism through which variant exerts its impact, based on evidence described
	detailed_mechanism	Further information on the category of mechanism described in proposed_mechanism

### Sheet: TableS2
variant	clinvar_name_tsv	clinvar_clinical_significance	clinvar_submission_criteria	score	inclusion	appris_principal_transcript	appris_principal_hgvs	appris_principal_gene	appris_principal_SO	gnomad_af	gnomad_n_hmz	classificatio	criteria	evidence	proposed_mechanism	detailed_mechanism
chr1:9943500:G:A	NM_022787.4(NMNAT1):c.-72G>A	LP	no_assertion_criteria_provided	1	Include	NM_022787	NM_022787.3:c.-72G>A	NMNAT1	5_prime_UTR_variant	-	-	VUS	PM2	Variation in NMNAT1 is associated with leber congenital amaurosis 9 (AR). [OMIM 608700] The variant has a single ClinVar submission based on research, although no supporting information is provided. It is absent from gnomAD. [PM2] No further evidence identified.	-	-
chr1:9943503:C:T	NM_022787.4(NMNAT1):c.-69C>T	P	no_assertion_criteria_provided	1	Include	NM_022787	NM_022787.3:c.-69C>T	NMNAT1	5_prime_UTR_variant	-	-	LP	PS3, PM2, PP1	Variation in NMNAT1 is associated with leber congenital amaurosis 9 (LCA; AR). [OMIM 608700] The variant has a single ClinVar submission based on research, although no supporting information is provided. This variant has been reported in the homozygous state in affected members of a family with LCA [PMID 26316326]. [PP1] qPCR analysis performed on cDNA from affected family members and healthy controls revealed reduced mRNA levels in affected individuals. A luciferase reporter construct carrying the variant exhibited a 25% reduction in luciferase activity compared to WT [PMID 26316326]. [PS3] In silico evaluation revealed a potential loss of transcription factor binding sites, disruption of secondary structure, or location of G-quadraplexes [PMID 26316326]. The variant is absent from gnomAD. [PM2]	-	-
chr1:9943515:G:T	NM_022787.4(NMNAT1):c.-57G>T	LP	no_assertion_criteria_provided	1	Include	NM_022787	NM_022787.3:c.-57G>T	NMNAT1	5_prime_UTR_variant	-	-	VUS	PM2	Variation in NMNAT1 is associated with leber congenital amaurosis 9 (AR). [OMIM 608700] The variant has a single ClinVar submission based on research, although no supporting information is provided. It is absent from gnomAD. [PM2] No further evidence identified.	-	-
chr1:42958758:C:T	NM_006516.4(SLC2A1):c.-107G>A	LP	criteria_provided,_single_submitter	2	Include	NM_006516	NM_006516.2:c.-107G>A	SLC2A1	5_prime_UTR_variant	-	-	P	PS2, PS3, PM2	Variation in SLC2A1 is associated with Dystonia 9 (AD), GLUT1 deficiency syndrome (AD, AR), and stomatin-deficient cryohydrocytosis with neurologic defects (AD). [OMIM 138140] The variant has a single submission in ClinVar based on clinical testing (GLUT1 deficiency syndrome 1). It has been reported in the literature in one individual with GLUT1 deficiency syndrome [PMID 28378819]. Sanger sequencing of both parents confirmed the variant was a de novo occurrence. [PS2] This variant is expected to introduce a putative start codon and KOZAK sequence, the use of which is expected to result in the production of a mutant protein with a premature termination codon in exon 2, thereby targeting the transcript for NMD. mRNA expression analysis in patient fibroblasts demonstrated a ~60% reduction in expression compared to WT controls, with partial restoration achieved in the presence of an NMD inhibitor (cyclohexamide). Sequencing of the patient's cDNA (generated from mRNA from patient fibroblasts cultured in the presence and absence of cyclohexamide) demonstrated NMD of the mutant allele (i.e., ~28% of reads contained the variant in the absence of cyclohexamide, and ~41% when cyclohexamide was present and NMD was inhibited). Both HEK293T cells transfected with constructs with the 5'UTR (wih variant or WT) + exon 1 fused to and in frame with GFP exhibited green fluorescence, suggesting both ATGs were being used. Cells expressing a construct with the WT start codon in frame with GFP and the mutant ATG out of frame exhibited no fluoreescent signals, suggesting a preferential use of the mutant ATG. The mutant construct led to an ~3 kD larger protein compated to WT [PMID 28378819]. [PS3] The variant is absent from gnomAD. [PM2]	Translation: introduction of novel upstream start codon	The variant introduces a novel translation initiation site, consequently leading to an out of frame transcript degraded by NMD
chr1:45340218:C:T	NM_025077.4(TOE1):c.-35C>T	LP	criteria_provided,_multiple_submitters,_no_conflicts	0	5	-	-	-	-	-	-	-	-	TOE1 is associated with pontocerebellar hypoplasia type 7 [OMIM 613931]. This variant exists in the 5'UTR of TOE1, and has a splicing impact on MUTYH (NM_001128425.2:c.36+1G>A), a gene encoded on the opposite strand. Two ClinVar submissions specify a phenotype: hereditary cancer-predisposinng syndrome and familial adenomatous polyposis 2. Given the known implication of MUTYH in adenomas and gastric cancer [OMIM 604933], the variant's pathogenic effect is likely to be mediated through its impact on MUTYH and not TOE1.	-	-
chr1:45340219:C:T	NM_025077.4(TOE1):c.-34C>T	P	criteria_provided,_multiple_submitters,_no_conflicts	0	5	-	-	-	-	-	-	-	-	TOE1 is associated with pontocerebellar hypoplasia type 7 [OMIM 613931]. This variant exists in the 5'UTR of TOE1, and has a nonsense impact on MUTYH (NM_001128425:c.36G>A (p.Trp12Ter)), a gene encoded on the opposite strand. Two ClinnVar submissions specify a phenotype: hereditary cancer-predisposinng syndrome and familial adenomatous polyposis 2. Given the known implication of MUTYH in adenomas and gastric cancer [OMIM 604933], the variant's pathogenic effect is likely to be mediated through its impact on MUTYH and not TOE1.	-	-
chr1:45340220:C:T	NM_025077.4(TOE1):c.-33C>T	P/LP	criteria_provided,_multiple_submitters,_no_conflicts	0	5	-	-	-	-	-	-	-	-	TOE1 is associated with pontocerebellar hypoplasia type 7 [OMIM 613931]. This variant exists in the 5'UTR of TOE1, and has a nonsense impact on MUTYH (NM_001128425.2:c.35G>A (p.Trp12Ter)), a gene encoded on the opposite strand. One ClinVar submission specifies a phenotype (familial adenomatous polyposis 2). Given the known implication of MUTYH in adenomas and gastric cancer [OMIM 604933], the variant's pathogenic effect is likely to be mediated through its impact on MUTYH and not TOE1.	-	-
chr1:45340247:G:GGTGTCAT	NM_025077.4(TOE1):c.-4_3dup (p.Ala2fs)	P	criteria_provided,_single_submitter	0	5	-	-	-	-	-	-	-	-	As it relates to TOE1 (NM_025077.4(TOE1):c.-4_3dup (p.Ala2fs)), this variant resides at nucleotide positions 4 and 5 upstream of the translation start codon and causes a frameshift on the APPRIS-defined principal transcript (NM_025077.4). The variant has a single ClinVar submission based on clinical testing (familial adenomatous polyposis 2). Given the phenotype, the variant is likely to exert its effect on MUTYH (which is associated with adneomas [OMIM 604933], whereas TOE1 is associated with pontocerebellar hypoplasia). This submission indicates that the variant results in a frameshift (p.ProHisfs*41) in MUTYH, and is anticipated to result in an absent or disrupted protein product, however this is the case only on transcripts classified as minor by APPRIS (NM_001128425.2; NM_001293190.2; NM_012222.3). On the APPRIS-defined principal transcript (NM_001048171.2), the variant resides in the 5'UTR. The appropriate variant under consideration by this submission would therefore be NM_001048171.2:c.-42_-36dup. The variant is absent from gnomAD. [PM2] No further evidence identified.	-	-
chr1:112956192:C:T	NM_003051.4(SLC16A1):c.-202G>A	P	no_assertion_criteria_provided	2	Include	NM_003051	NM_003051.3:c.-202G>A	SLC16A1	5_prime_UTR_variant	-	-	LP	PS3, PM2, PP1	SLC16A1 encodes MCT1 and is associated with erythrocyte lactate transporter defect, familial hyperinsulinemic hypoglycemia, and monocarboxylate transporter deficiency. [OMIM 600682] The single ClinVar submission is specific to familial hyperinsulinemic hypoglycemia, although this entry is informed by literature only (i.e., not a case report). The variant is also referred to as c.+163G>A (position relative to transcription start site, as opposed to translation start site). This variant has been reported in an individual with physical exercise-induced hypoglycaemia, segregating in 2 affected family members [PP1] [PMID 17701893]. EMSA demonstrated distinct differences in protein-binding activity between mutant and WT, with the mutant exhibiting a higher degree of binding, suggesting altered transcriptional regulation introduced by the G>A variant. RT-PCR of patient-derived fibroblasts showed MCT1 mRNA levels to be 2-3 times higher in patients harbouring the c.+163G>A variant. There was no evidence of enhanced protein-level expression for the mutant vs. WT in fibroblasts. The authors suggest that expression of MCT1 may be relatively insensitive to MCT1 mRNA levels, which is controlled to a much greater extent by translational mechanisms in fibroblasts. However, when MCT1 mRNA is much lower (e.g., in beta-cells), MCT1 protein expressionn may respond signficantly to enhanced mRNA production resulting from promoter activation [PMID 17701893]. Since it was not feasible to test promorter activity in human beta cells, luciferase reporter constructs were transfected into a number of mouse tissues. A similar 2- to 3-fold inncrease in promoter activity was observed (PMID 17701893). [PS3] The variant is absent from gnomAD. [PM2]	Transcription: altered promoter activity	Enhanced promoter activity via enhanced protein interaction
chr1:145927445:C:A	NM_005105.5(RBM8A):c.-19G>T	P	no_assertion_criteria_provided	2	Include	NM_005105	NM_005105.4:c.-19G>T	RBM8A	5_prime_UTR_variant	1.85e-05	0	VUS	PS3	RBM8A encodes the Y14 protein and is associated with thrombocytopenia-absent radius (TAR) syndrome (AR) [OMIM 274000]. The variant exists 19 nt upstream of the translation start site. It is reported in one individual with radial aplasia-thrombocytopenia syndrome in ClinVar (based on clinical testing). It is reported as a novel variant in the literature in 1/26 TAR syndrome patients (expected to be the same patient reported in ClinVar) [PMID 32227665]. Luciferase reporter assays demonstrated that the c.-19G>T variant leads to reduced expression. [PS3] Given that a nearby variant (c.-21G>A; 2 bp from c.-19G>T) was previously suggested to introduce an aberrant binding site for transcriptional repressor EVI1, the authors suggest this variant is also likely to alter TF binding [PMID 32227665].	Transcription: altered promoter activity	Reduced promoter activity possibly via altered TF binding (functional evidence supports reduced expression; but authors only speculate impact on TF binding, based on the fact that a nearby variant has been demonstrated to impact TF binding by introducing an aberrant EVI1 binding site)
chr1:145927445:C:T	NM_005105.5(RBM8A):c.-19G>A	P	criteria_provided,_single_submitter	2	Include	NM_005105	NM_005105.4:c.-19G>A	RBM8A	5_prime_UTR_variant	7.41e-06	0	LP	PM2, PS3	RBM8A encodes the Y14 protein and is associated with thrombocytopenia-absent radius (TAR) syndrome (AR) [OMIM 274000]. The variant has a single ClinVar submission based on clinical testing (radial aplasia-thrombocytopenia (TAR) syndrome). No literature reporting on this variant was identified. It affects the same base as a variant previously identified in an individual with TAR syndrome (-19G>T; PMID 32227665), although there is insufficient evidence to support the pathogenicity of this variant (assessed as VUS; PS1 therefore not applied). Luciferase reporter assays demonstrated that this c.-19G>T variant leads to reduced expression. [PS3] The frequency of this variant in gnomAD (7.41E-06) is lower than all other variants reported as P/LP in gnomAD and all variants reported as benign or likely benign in gnomAD. [PM2]	-	-
chr1:145927447:C:T	NM_005105.5(RBM8A):c.-21G>A	P/LP	criteria_provided,_multiple_submitters,_no_conflicts	2	Include	NM_005105	NM_005105.4:c.-21G>A	RBM8A	5_prime_UTR_variant	0.0179	64	P	PS2, PS3, PM3	RBM8A encodes the Y14 protein and is associated with thrombocytopenia-absent radius (TAR) syndrome (AR) [OMIM 274000]. The variant exists 21 nt upstream of the translation start site. It is a hypomorphic variant and is therefore only associated with TAR syndrome in the presence of a more severe RBM8A variant (i.e., deletion, other LOF allele) in trans [PMID 24053387]. [PM3] Homozygous individuals with this variant are therefore unaffected. The variant has been reported in 10 patients with radial aplasia-thrombocytopenia syndrome in ClinVar (clinical testing or research; 2 LP, 8 P). It has been reported in the compound heterozygous state in 66 individuals with TAR syndrome in the literature (PMID 22366785, 24053387, 28857120). The variant is documented as a hypomorphic allele in GeneReviews (PMID 20301781). Trio exome analysis in the literature showed this variant to be de novo in at least 8 individuals (PMID: 22366785). [PS2] Functional evidence suggests a damaging effect due to disruption of TF binding resulting in reduced transcription (PMID 22366785). [PS3] Computational modelling predicts that this variant introduces a binding site for the transcriptional repressor EVI1, which was confirmed by EMSA. Luciferase reporter assays demonstrated that the differential binding detected by EMSA was functionally relevant, in that the variant significantly reduced RMB8A promoter activity. Densitometry analysis showed a significant reduction in Y14 protein levels in cells derived from patients carrying the 5'UTR SNP in combination with a 1.q21.1 deletion compared to healthy controls. In vivo expression assays in platelet RNA samples from 12 healthy individuals heterozygous for the 5'UTR variant showed no significant differences in allelic transcript levels, suggestinng the exact mechanism by which noncoding SNPs lead to decreased protein expression in TAR cases remains to be confirmed [PMID 22366785)]	Transcription: altered promoter activity	Reduced promoter activity via altered TF binding
chr1:168104855:A:T	NM_001375883.1(GPR161):c.-5T>A	LP	criteria_provided,_single_submitter	0	6c	NM_001375883	-	-	-	0.00263	18	-	-	GPR161 is associated with a susceptibility to medulloblastoma predisposition syndrome [OMIM 612250]. It resides in the 5'UTR of APPRIS-defined principal transcripts (e.g., NM_001375883.1) and has a missense impact on minor transcripts. There are 2 ClinVar submissions, one based on research [pituitary stalk interruption syndrome; PMID 25322266] and another on literature only where the phenotype is not reported. In the literature, this variant (as it exists on NM_001267609 and has a missense impact (c.56T>A; p.Leu19Gly)) is reported in the homozygous state in two affected siblings with PSIS (Pituitary Stalk Interruption Syndrome). Both parents and two unaffected siblings harboured the variant in the heterozygous state, and an unaffected sibling was WT (consistent with recessive inheritance). [PP1] While GPR161 has not been definitely associated with this disease phenotype, the authors postulate that its interaction with GLI2, GLI3 and Shh pathway could support a phenotypic association, as mutations in these interaction partners aer associated with midline defects. [PMID 25322266] This variant is reported at a considerable frequency in gnomAD (0.0026) and in 18 homozygotes. Given the lack of definitive association between the gene, inavailability of evidence characterizing any impact of the variant as it exists in the 5'UTR of the principal transcript and high frequency in the ostensibly healthy population, a VUS classification is warranted. If it were to be interpreted in context of 5'UTR: VUS (PP1, BS1)	-	-
chr1:228149860:A:G	NM_020435.3(GJC2):c.-167A>G	P	criteria_provided,_single_submitter	2	7	NM_020435	NM_020435.3:c.-167A>G	GJC2	5_prime_UTR_variant	-	-	-	-	Upstream of NM_020435.4 transcript	-	-
chr2:25164783:G:T	NM_000939.4(POMC):c.-11C>A	P	no_assertion_criteria_provided	2	Include	NM_000939	NM_000939.3:c.-11C>A	POMC	5_prime_UTR_variant	2.84e-05	0	LP	PS3, PM3	POMC encodes propiomelanocortin and is associated with obesity, adrenal insufficiency, and red hair due to POMC deficiency (AR; OMIM 609734), as well as a susceptibility to early-onset obesity (AD, AR, multifactorial) [OMIM 601665]. The c.-11C>A variant is reported by one submitter in ClinVar as pathogenic in early-onset obesity, adrenal insufficiency and red hair, based on literature only. It is also reported as C3804A in the literature. The variant has been reported in the homozygous or compound heterozygous (w/ p.W84X - predicted to result in total POMC deficiency; one variant inherited from each of other and father) state in 6 unrelated patients of Caucasian ancestry (PMID 14557433, 23293326, 23649472, 27906547). [PM3] The variant creates an additional out-of-frame ATG initiation codon within a consensus sequence for translation initiation, which is expected to abolish translation of the WT protein, with only trace amounts of POMC-derived peptides detected in patient serum [PMID 9620771]. In vitro transfection of HEK293 cells with WT and mutant POMC cDNA sequence upstream of a strong CMV promoter demonstrated similar mRNA expression between WT and c.-11C>A, however no POMC protein was detected for the variant, suggesting exclusive use of the upstream ATG codon for translation initiation [PMID 23649472]. In another study, RNA transfection followed by an in vitro translation assay, demonstrated that the transcript with the c.-11C>A variant was predominantly translated within a new ORF, however, translation of the main reading frame was also preserved. Translation efficiency was ~17% of the WT transcript (i.e., ~17% of translation was directed by the WT 5'UTR) [PMID 27906547]. This finding suggests that the c.-11C>A variant is compatible with secretion of small amouts of POMC-derived peptides, which may explain later onset in some patients with this variant. [PS3]	Translation: introduction of novel upstream start codon	Introduces upstream out-of-frame start codon
chr2:38076063:G:A	NM_000104.4(CYP1B1):c.-285C>T	P	criteria_provided,_single_submitter	2	Include	NM_000104	NM_000104.3:c.-285C>T	CYP1B1	5_prime_UTR_variant	-	-	VUS	PM2	Variation in CYP1B1 is associated with anterior segment dysgenesis 6 (AR) [OMIM 617315] and primary open angle glaucoma 3A (AR) [OMIM 231300]. The c.-285C>T variant is reported as pathogenic in primary congenital glaucoma 3 based on clinical testing in ClinVar. No additional case reports or functional evidence were identified for this variant. The variant is absent from gnomAD. [PM2]	-	-
chr2:43838755:G:A	NM_022436.3(ABCG5):c.-76C>T	P	no_assertion_criteria_provided	1	Include	NM_022436	NM_022436.2:c.-76C>T	ABCG5	5_prime_UTR_variant	3.19e-05	0	VUS	PM2, PP1	Variation in ABGC5 is associated with sitosterolemia 2 [OMIM 605459]. There is a single ClinVar submission for this variant, which is based on clinical testing in sitosterolemia, where the allele origin is reported as de novo. This variant has been reported in the compound heterozygous state (with c.296T>G (p.M99R) in a proband with sitosterolemia. The 5'UTR variant (c.-76C>T) was inherited from the mother and the other variant from the father. Both the proband's mother and grandfather were heterozygous carriers for the variant. [PP1] The variant is present at sufficiently low frequency in gnomAD for an AR condition (3.19E-05 - lower than AF of stop-gained variants classified as pathogenic; no homozygotes). [PM2] RNAFold software predicted that the c.-76C>T variant weakens the ability of the stem-loop structure to form, leading to loosening of the RNA at the initiation codon. The authors suggest that the variant affects binding of RNA binding proteins by regulating the RNA structure, thus affecting gene transcription or RNA stability and translation. No further evidence identified.	Translation: secondary structure	Predicted to weaken matching possibility of stem-loop structure, loosening RNA at initiation codon and impacting binding of RNA-binding proteins
chr2:44346369:CTTGT:C	NM_001171613.2(PREPL):c.-31_-28del	P	criteria_provided,_single_submitter	0	6c	NM_001171613	NM_001171613.1:c.-31_-28del	PREPL	5_prime_UTR_variant	-	-	-	-	This variant has one ClinVar submission based on clinical testing (myasthenic syndrome, congenital, 22). This submission describes the variant's effect as a frameshift, resulting in the creation of a premature translational stop signal (p.Gln80Lysfs*16). No evidence identified to support a UTR-mediated effect of the variant. If the variant were to be innterpreted in the context of the 5'UTR, it would be VUS. The variant is absent from gnomAD. [PM2]	-	-
chr2:44346383:TG:T	NM_001171613.2(PREPL):c.-42del	P/LP	criteria_provided,_multiple_submitters,_no_conflicts	0	6c	NM_001171613	NM_001171613.1:c.-42del	PREPL	5_prime_UTR_variant	1.43e-05	0	-	-	PREPL is associated with congenital myasthenic syndrome 22, for which LOF is the mechanism of disease (AR) [OMIM 609557]. This variant exists in the 5'UTR of all 3 transceipts defined as principal by APPRIS, and causes a frameshift on alternative and minor transcripts. The variant has 3 ClinVar submissions, all based on clinical testing, two of which specify the phenotype as myasthenic syndrome, congenital, 22. Evidence supporting the pathogenic classification in ClinVar appears to be based upon its impact resulting in a frameshift (p.Gln76Serfs*21), which is expected to result in an absent or disrupted protein product. This variant has not been reported in the literature. The variant is present at sufficiently low frequency in gnomAD for an AR condition (1.43E-05 - lower than variants classified as pathogenic in gnomAD; no homozygotes). [PM2]	-	-
chr2:47403112:CGT:C	NM_000251.2(MSH2):c.-78_-77del	LP	reviewed_by_expert_panel	2	7	NM_000251	NM_000251.2:c.-78_-77del	MSH2	5_prime_UTR_variant	-	-	-	-	Upstream of NM_000251.3 transcript	-	-
chr2:72887420:G:A	NM_003124.5(SPR):c.-13G>A	P	no_assertion_criteria_provided	2	Include	NM_003124	NM_003124.4:c.-13G>A	SPR	5_prime_UTR_variant	4.11e-05	0	VUS	PS3	Variation in SPR is associated with dopa-responsive dystonia due to sepieapterin reductase deficiency (?AD, AR) [OMIM 612716]. The c.-13G>A variant is reported as pathogenic in dopa-responsive dystonia by one submitter in ClinVar (based on literature only). It has been described in the heterozygous state in one patient with a mild form of dopa-responsive dystonia [PMID 15241655]. Patient-derived fibroblasts exhibited significantly reduced sepiapterin reductase activity compared to controls, which was confirmed by Western blot (band intensity reduced to ~39% of WT). [PS3] This study reports that in silico modeling suggests alternative folding may occur in the presence of the variant (PP3 not applied as data not shown) [PMID 15241655]: "It might be that the mutation interferes with formation of the proper secondary structure that is required for normal tranlsation of the transcript. For example, in silico modeling suggests that an alternative folding of the transcript may occur in the presence of WT "G" at poisition -13 compared to "A" as in the present patient (not shown).". No additional case reports or further functional evidence identified. The variant was not identified in 100 unaffected controls or 94 other dystonia patients (i.e., 1/95 vs. 0/100: OR 3.16; p = 0.4831; insufficient to apply PS4). Inheritance pattern in the case reported was AD (HI); since the variant is present in gnomAD, did not qualify for PM2 and not sufficiently high for BS1.	Translation: secondary structure	Possibly secondary structure (based on in silico modeling, data not shown)
chr2:96265399:G:A	NM_017849.4(TMEM127):c.-18C>T	LP	no_assertion_criteria_provided	2	Include	NM_017849	NM_017849.3:c.-18C>T	TMEM127	5_prime_UTR_variant	-	-	VUS	PM2, PP3	Variation in TMEM127 is associated with a susceptibility to pheochromocytoma (AD) [OMIM 171300]. This variant is reported as likely pathogenic in pheochromacytoma by one submitter in ClinVar, although the method is not reported (i.e., clinical testing, research, literature). This variant is expected to alter the original TMEM127 start site and give rise to a distinct ORF with only 45 AAs and no homology to TMEM127 [PMID 21156949]. It has been identified in one individual with pheochromocytoma [PMID 21156949], and was predicted by NetStart1.0 to lead to initiation of translation sites [PMID 21156949]. [PP3] In vitro analysis demonstrated a dramatic effect on ribosome loading (-1.5 log2 difference in mean ribosome load compared to WT 5'UTR sequence) [PMID 31267113]. The variant is absent fom gnomAD. [PM2]	Translation: introduction of novel upstream start codon	Introduces upstream start codon
chr2:127418425:T:C	NG_016323.1:g.5006T>C	P	no_assertion_criteria_provided	0	7	NM_000312	NM_000312.3:c.-89T>C	PROC	5_prime_UTR_variant	-	-	-	-	This variant exists upstream of the start of all PROC transcripts (including NM_000312.4; NM_001375611.1) and therefore was not considered a 5'UTR variant. It is also referred to as. -14T>C (resides 14 bp upstream of transcription initiation site, within a sequence homologous to consensus binding site for HNF1 (a liver-enriched transcription factor) [OMIM 612283]. It has a single ClinVar submission based on literature only. The phenotype is reported as thrombophilia due to protein C deficiency (AD), a condition associated with PROC [OMIM 612283]. It has been reported in the heterozygous state in a patient with type I protein C deficiency. A CAT reporter gene construct carrying 626 bp of the PROC promoter was shown to induce CAT expression in hepatoma cells. The level of expression was reduced when the reporter construct was constructed to include the variant vs. WT. [PMID 7881411] In vitro studies have also shown HNF6 and HNF1 to bind to the region surrounding this variant in a mutually exclusive manner. Transient traansfection assays showed that WT PROC promoter was transactivated by both HNF1 and HNF6. [PMID 9553065]	-	-
chr2:189580665:T:G	NM_014585.6(SLC40A1):c.-205A>C	P	no_assertion_criteria_provided	2	Include	NM_014585	NM_014585.5:c.-205A>C	SLC40A1	5_prime_UTR_variant	-	-	VUS	PM2, PP3	SLC40A1 encodes ferroportin and is associated with type 4 hemochromatosis (AD) [OMIM 606069]. The c.-205A>C variant is reported as pathogenic in hemochromatosis type 4 by one submitter in ClinVar (based on clinical testing; expected to be same patient as reported in literature). This variant is located in the 5'UTR of the SLC40A1 stem of the iron responsive element (IRE). An in vitro luciferase rerporter assay demonstrated significant upregulation of luciferasea activity with the mutant 5'UTR construct compared to the WT, suggesting the variant may lead to constitutive ferroportin expression. It remains unclear whether this variant affects the interaction between iron regulatory protein and the SLC40A1 IRE, causing post-transcriptional upregulation of ferroportin. The variant was predicted to be disease-causing by MutationTaster [PMID 34828384]. [PP3] Patient clinical manifestations characterized by normal TSAT, mild iron overload with mixed hemosiderin accumulation in both hepatocytes and sinusoidal cells do not support observations in vitro and raise doubts on the effect of the mutations in the clinical setting. PS3 was not applied as the functional assay suggests increased activation in a disease where the mechanism is LoF. The variant is absent from gnomAD.	-	Disrupts stem of iron response element (IRE); hypothesized to lead to post-transcriptional upregulation by disrupting IRP's interaction with IRE, but this impact has yet to be conclusively determined
chr2:190880872:C:CGCAGCAGCAGCAGCAGCAGCAGCAGCAGCAGCAGCAGCAGCAGCAGCAGCAGCAGCAGCAGCAGCAGCAGCAGCAGCAGCAGCAGCAGCAGCAGCAGCAGCAGCAGCAGCAGCAGCAGCAGCAGCAGCAGCAGCAGCAGCAGCAGCAGCAGCAGCAGCAGCAGCAGCAGCAGCAGCAGCAGCAGCAGCAGCAGCAGCAGCAGCAGCAGCAGCAGCAGCAGCAGCAGCAGCAGCAGCAGCAGCAGCAGCAGCAGCAGCAGCAGCAGCAGCAGCAGCAGCAGCAGCAGCAGCAGCAGCAGCAGCAGCAGCAGCAGCAGCAGCAGCAGCAGCAGCAGCAGCAGCAGCAGCAGCAGCAGCAGCAGCAGCAGCAGCAGCAGCAGCAGCAGCAGCAGCAGCAGCAGCAGCAGCAGCAGCAGCAGCAGCAGCAGCAGCAGCAGCAGCAGCAGCAGCAGCAGCAGCAGCAGCAGCAGCAGCAGCAGCAGCAGCAGCAGCAGCAGCAGCAGCAGCAGCAGCAGCAGCAGCAGCAGCAGCAGCAGCAGCAGCAGCAGCAGCAGCAGCAGCAGCAGCAGCAGCAGCAGCAGCAGCAGCAGCAGCAGCAGCAGCAGCAGCAGCAGCAGCAGCAGCAGCAGCAGCAGCAGCAGCAGCAGCAGCAGCAGCAGCAGCAGCAGCAGCAGCAGCAGCAGCAGCAGCAGCAGCAGCAGCAGCAGCAGCAGCAGCAGCAGCAGCAGCAGCAGCAGCAGCAGCAGCAGCAGCAGCAGCAGCAGCAGCAGCAGCAGCAGCAGCAGCAGCAGCAGCAGCAGCAGCAGCAGCAGCAGCAGCAGCAGCAGCAGCAGCAGCAGCAGCAGCAGCAGCAGCAGCAGCAGCAGCAGCAGCAGCAGCAGCAGCAGCAGCAGCAGCAGCAGCAGCAGCAGCAGCAGCAGCAGCAGCAGCAGCAGCAGCAGCAGCAGCAGCAGCAGCAGCAGCAGCAGCAGCAGCAGCAGCAGCAGCAGCAGCAGCAGCAGCAGCAGCAGCAGCAGCAGCAGCAGCAGCAGCAGCAGCAGCAGCAGCAGCAGCAGCAGCAGCAGCAGCAGCAGCAGCAGCAGCAGCAGCAGCAGCAGCAGCAGCAGCAGCAGCAGCAGCAGCAGCAGCAGCAGCAGCAGCAGCAGCAGCAGCAGCAGCAGCAGCAGCAGCAGCAGCAGCAGCAGCAGCAGCAGCAGCAGCAGCAGCAGCAGCAGCAGCAGCAGCAGCAGCAGCAGCAGCAGCAGCAGCAGCAGCAGCAGCAGCAGCAGCAGCAGCAGCAGCAGCAGCAGCAGCAGCAGCAGCAGCAGCAGCAGCAGCAGCAGCAGCAGCAGCAGCAGCAGCAGCAGCAGCAGCAGCAGCAGCAGCAGCAGCAGCAGCAGCAGCAGCAGCAGCAGCAGCAGCAGCAGCAGCAGCAGCAGCAGCAGCAGCAGCAGCAGCAGCAGCAGCAGCAGCAGCAGCAGCAGCAGCAGCAGCAGCAGCAGCAGCAGCAGCAGCAGCAGCAGCAGCAGCAGCAGCAGCAGCAGCAGCAGCAGCAGCAGCAGCAGCAGCAGCAGCAGCAGCAGCAGCAGCAGCAGCAGCAGCAGCAGCAGCAGCAGCAGCAGCAGCAGCAGCAGCAGCAGCAGCAGCAGCAGCAGCAGCAGCAGCAGCAGCAGCAGCAGCAGCAGCAGCAGCAGCAGCAGCAGCAGCAGCAGCAGCAGCAGCAGCAGCAGCAGCAGCAGCAGCAGCAGCAGCAGCAGCAGCAGCAGCAGCAGCAGCAGCAGCAGCAGCAGCAGCAGCAGCAGCAGCAGCAGCAGCAGCAGCAGCAGCAGCAGCAGCAGCAGCAGCAGCAGCAGCAGCAGCAGCAGCAGCAGCAGCAGCAGCAGCAGCAGCAGCAGCAGCAGCAGCAGCAGCAGCAGCAGCAGCAGCAGCAGCAGCAGCAGCAGCAGCAGCAGCAGCAGCAGCAGCAGCAGCAGCAGCAGCAGCAGCAGCAGCAGCAGCAGCAGCAGCAGCAGCA	NM_014905.5(GLS):c.-212GCA[680]	P	no_assertion_criteria_provided	2	2	-	-	-	-	-	-	-	-	ClinVar submission updated to new nomenclature: NM_014905.5(GLS):c.-212GCA[680] GLS is associated with developmental and epileptic encephalopathy 71 (AR; OMIM 618328) and global developmental delay, progressive ataxia and elevated glutamnine (AR; OMIM 618412). This variant is reported as pathogenic in ClinVar by a single submitter based on literature only (OMIM; global developmental delay, progressive ataxia and elevated glutamine). Large GCA repeat expansions in the 5'UTR have been previously identified in 3 unrelated probands with global developmental delay and progressive ataxia due to glutaminase deficiency (1 homozygous, 2 compound heterozygous - other variant either missense or frameshift; all variants were transmitted by unaffected parents). The number of repeats was 680, 900, and 1500 for the 3 patients. There was an allelic imbalance, with reduced mRNA expression of the repeat expansion in patient-derived cells (RT-PCR). The authors used ChIP on patient-derived fibroblasts to investigate whether the expansion influenced histone modifications of the adjacent GLS promoter. Patient alleles had fewer histone modifications characteristic of trasncriptionally active regions, and more histone modifications characteristic of transcriptionally silenced regions, suggesting that the expansion changes chromatin configuration to decrease transcription. A low level of residual GLS activity was detected in patiet fibroblasts and lymphocytes, which could explainn the milder phenotype compared to those with complete GLS deficiency (PMID 30970188).	-	-
chr2:197705405:C:CATGCTGCGAACGTCCGTCCTCCGCCTGCTAGGACGCACGGGGGCTAGTAGGCTGTCTCTCCTGGAGGACTTCGGCCCACGCTACTACAGTTCGGGCTCCCTCAGTGCCGGCGATGATGCTTGTGATGTGCGCGCCTACTTCACTACACCCATTTTCTACGTGAACGCGGCGCCGCACATCGGGCACCTGTACTCGGCACTACTGGCGGACGCCCTATGCCGCCACCGTCGCCTCCGAGGTCCCAGCACGGCCGCCACGCGATTCTCCACTGGTACCGACGAGCACGGGCTGAAGATTCAGCAGGCAGCAGCTACCGCGGGCCTGGCCCCGACCGAGCTGTGCGACCGAGTCTCTGAGCAGTTCCAGCAGCTTTTCCAGGAGGCCGGTATCTCCTGCACAGATTTCATCCGCACCACGGAGGCCCGGCACCGGGTGGCTGTGCAGCACTTCTGGGGGGTGCTTAAGTCCCGCGGTCTGCTCTACAAGGGCGTCTATGAAGGTTGGTATTGCGCTTCCGACGAGTGCTTCCTGCCTGAGGCCAAGGTCACCCAGCAGCCGGGCCCATCGGGGGATTCGTTTCCTGTATCTCTCGAGAGCGGGCATCCAGTCTCCTGGACCAAGGAAGAAAACTACATTTTCAGGCTTTCCCAGTTCCGGAAGCCACTCCAGCGGTGGCTGCGGGGCAACCCTCAGGCGATCACCCCCGAACCATTTCATCACGTAGTTCTTCAGTGGCTGGACGAGGAGCTGCCCGACCTGTCCGTGTCTCGCAGAAGTAGCCACTTGCACTGGGGCATTCCGGTGCCCGGGGATGATTCGCAGACCATCTATGTATGGCTGGATGCCCTGGTCAACTACCTCACTGTAATTGGCTACCCAAATGCTGAGTTCAAATCTTGGTGGCCGGCCACCTCTCATATCATAGGTAAGGACATTCTCAAATTCCATGCCATCTATTGGCCTGCCTTCCTGTTAGGGGCCGGCATGAGCCCGCCACAGCGCATCTGTGTCCATTCCCACTGGACAGTCTGTGGCCAAAAGATGTCCAAGAGCTTGGGCAACGTGGTGGATCCTAGGACTTGCCTTAACCGCTATACCGTGGATGGCTTCCGCTACTTTCTCCTTCGGCAGGGCGTCCCCAACTGGGACTGTGACTACTATGATGAAAAGGTGGTTAAGTTGCTGAACTCCGAGCTGGCAGATGCCTTGGGAGGTCTCTTGAACCGATGCACTGCCAAAAGAATAAATCCTTCTGAGACCTACCCAGCCTTCTGCACTACCTGCTTCCCTAGTGAGCCAGGGTTGGTGGGGCCGTCAGTTCGTGCTCAGGCAGAGGATTATGCTCTGGTGAGCGCAGTGGCCACTTTGCCAAAGCAGGTAGCAGACCACTATGATAACTTTCGGATATATAAGGCTCTGGAGGCCGTGTCCAGCTGTGTCCGGCAAACTAATGGTTTTGTCCAAAGGCATGCACCATGGAAGCTGAACTGGGAGAGCCCAGTGGATGCTCCCTGGCTGGGTACTGTGCTTCATGTGGCCTTGGAATGTTTGCGAGTCTTTGGGACTTTGCTGCAGCCTGTCACCCCAAGCCTAGCTGACAAGCTGCTGTCTAGGCTGGGGGTCTCTGCCTCAGAGAGGAGTCTTGGAGAGCTCTATTTCTTGCCTCGATTCTATGGACATCCATGCCCTTTTGAAGGGAGGAGGCTGGGACCTGAAACTGGGCTTTTGTTTCCAAGACTAGACCAGTCCAGGACTTGGCTGGTGAAAGCCCACCGGACCTAG	NM_138395.4(MARS2):c.2_*1dup (p.Met1_Ter594=)	P	no_assertion_criteria_provided	2	3b	-	-	-	-	-	-	-	-	The variants impact is not localized to solely the 5'UTR.	-	-
chr2:202376528:GC:AT	NM_001204.7(BMPR2):c.-947_-946delinsAT	P	no_assertion_criteria_provided	2	Include	NM_001204	-	BMPR2	5_prime_UTR_variant	-	-	LP	PS3, PM2, PP1	Variation in BMPR2 is associated with pulmonary hypertension and veno-occlusive disease (AD). [OMIM 600799] This variant is reported as pathogenic for primary pulmonary hypertension in ClinVar (1 submitter; literature only). It is slso referred to as c.*-944/5GC>AT [PMID 26387786; see Table S2]. The variant has been reported to cosegregate in one family with pulmonary arterial hypertension (proband + 4 family members) [PMID 17641158]. [PP1] The variant creates an ATG with a better match to the Kozak sequence than the accepted MBPR2 translation start site, suggesting it creates a cryptic translational start site used preferentially over the normal site. The ORF from this cryptic start site is only 330 bp in length, ending in a premature stop codon upstream of the WT ATG. The variant transcript is therefore expected to be targeted for NMD [PMID 17641158]. Functional evidence supports this proposed mechanism. Allele-specific quantitation of patient cells revealed that the variant allele is significantly reduced compared to WT. When patient-derived cells were treated with puromycin (NMD inhibitor), expression of the variant allele was increased significantly compared to WT [PMID 17641158]. [PS3] The variant is absent from gnomAD. [PM2]	Translation: introduction of novel upstream start codon	Introduces upstream start codon, leading of truncated transcript targeted for NMD
chr3:10141769:AGCGCGCACGCAGCTCCGCCCC:A	NM_000551.3(VHL):c.-75_-55del	LP	criteria_provided,_single_submitter	2	Include	NM_000551	NM_000551.3:c.-75_-55del	VHL	5_prime_UTR_variant	-	-	LP	PS3, PM2, PP1	Variation in VHL is associated with von Hippel-Lindau syndrome (AD) [OMIM 193300]. This variant involves a 20bp deletion overlapping a portion of the 5'UTR and a region upstream (NM_000551.4). It has a single ClinVar submission, which is based on clinical testing (Von Hippel-Lindau syndrome). The submitters report segregation in 5 affected relatives. [PP1] Deletion of this region has been shown to remove a transcription factor binding site in vitro. The region of the 5'UTR (i.e., downstream from transcription start site) specifically deleted with this variant (+17 to +2) overlaps with CR3, deletion of which reduced VHL promoter activity to 7% and 6% of WT in 293 and HeLa cells, respectively. [PMID 12114475] [PS3] The variant is absent from gnomAD. [PM2]	Transcription: altered promoter activity	Affects conserved region within minimal promoter, deletion of which leads to decreased expression
chr3:36993521:C:A	NM_000249.4(MLH1):c.-27C>A	P/LP	criteria_provided,_multiple_submitters,_no_conflicts	2	Include	NM_000249	NM_000249.3:c.-27C>A	MLH1	5_prime_UTR_variant	-	-	LP	PS3, PM2, PP1	Variation in MLH1 is associated with Lynch syndrome 2, mismatch repair cancer syndrome 1 (AR), and Muir-Torre syndrome (AD). [OMIM 120436] The variant has been reported by clinical testing in 2 patients with hereditary nonpolyposis colorectal neoplasms (P) and one patient with Lynch syndrome (LP) in ClinVar. It has been reported in several unrelated individuals (in cis with c.85G>T) and shown to segregate in 5 families [PMID 21840485, 24084575, 16083711]. [PP1] Allelic bisulphite sequencing demonstrated methylation occurred involving CpG sites flanking the variant. Luciferase reporter assays demosntrated that the c.-27A>G variant diminished promoter activity, suggesting that this variant predisposes to transcriptional repression, while the c.85G>T variant likely represents a rare SNP with no detrimental effect [PMID 21840485]. [PS3] The variant is absent from gnomAD. [PM2]	Transcription: altered promoter methylation	Reduced promoter activity via altered methylation
chr3:45913144:C:T	NM_001276378.2(LZTFL1):c.-162G>A	LP	no_assertion_criteria_provided	0	7	NM_020347	-	-	-	6.03e-06	0	-	-	LZTFL1 is associated with Bardet-Biedl syndrome 17 [OMIM 606568]. This variant is indexed in ClinVar as NM_001276379.2(LZTFL1):c.3G>A (p.Met1Ile). It exists in the 5'UTR of a transcript defined as minor by APPRIS (NM_001276378.1). It resides upstream of the start of the APPRIS-defined principal transcript (NM_020347). On other transcripts, it overlaps the translation start site (p.Met1Ile). Becuase the variant resides upstream of the start of the principal transcript (as defined by APPRIS), it was not consideed a 5'UTR variant.	-	-
chr3:49171662:C:T	NM_173546.3(KLHDC8B):c.-158C>T	P	no_assertion_criteria_provided	2	Include	NM_173546	NM_173546.2:c.-158C>T	KLHDC8B	5_prime_UTR_variant	0.00535	1	P	PS3, PS4, PP1	Variation in KLHDC8B is associated with a susceptibility to Hodgkin lymphoma (AR) [OMIM 236000]. The variant is reported in ClinVar as pathogenic in Hodgkin Lymphoma (literature only, 1 submitter). It is also referred to as c.+28C>T ("+28" is relative to transcription initiation site; see ClinVar HGVS table). This variant has been identified in probands from 3 unrelated families with classic Hodgkin lymphoma [PMID 19706467]. The variant was also found to segregate with disease in each of these families [PMID 19706467]. [PP1] The variant was present in probands from 3 of 52 families (5.8%) vs. 4/307 controls. This variant resides in a poly(C) repeat in the 5'UTR. Western blots on protein extracts from lymphoblastoid cells showed that KLHFC8B expression levels were lower in cells expressing the variant compared to WT. A luciferase reporter assay showed the variant to reduce reporter expression by approximately half, demonstrating that the variant affects mRNA translation [PMID 19706467]. [PS3] Of 13 individuals heterozygous for the C/T variant, seven have had cHL, whereas, of five individuals who are homozygous for the common allele (C/C), none have had any malignancy (nonparametric LOD = 1.20, P < 0.01). [PS4]	-	-
chr3:93973788:G:A	NM_000313.4(PROS1):c.-39C>T	P	no_assertion_criteria_provided	2	Include	NM_000313	NM_000313.3:c.-39C>T	PROS1	5_prime_UTR_variant	-	-	LP	PS3, PM2, PP1	Variation in PROS1 is associated with AD and AR forms of thrombophilia 5 due to protein S deficiency [OMIM 176880].This variant has a single ClinVar submission from research (Protein S deficiency disease). It was identified in all 5 affected members of a family with protein S deficiency and absent from two healthy relatives. [PP1] In vitro assays demonstrated that the variant abolishes protein S levels. Two myc-His tagged full-length PROS1 constructs were created, containing either the WT or variant allele. HeLa cells transfected with either construct exhibited increased PROS1 mRNA levels compared to untransfected controls, without altering endogenous PROS1 levels. There was no difference in tagged mRNA levels in cells transfected with WT or variant, suggesting the variant does not impact the transcriptional machinery. Protein S expression was evaluated by Western blot, with cells transfected with the variant found to express no protein. Deletion of 1 bp at the newly introduced stop codon associated with the generated uORF restored expression (as detected by Western blot). These findings suggest that the variant reduces translation rate from the main AUG, resulting in null protein S levels in vitro. [PMID 32426810; 35387445] [PS3] The variant is absent from gnomAD. [PM2]	Translation: introduction of novel upstream start codon	Creates new upstream translation initiation codon at the origin of an overalpping ORF of 156 nt; generates a novel overlapping uORF of 51 codons, out-of-frame with the WT ORF
chr3:93973917:G:A	NM_000313.3(PROS1):c.-168C>T	LP	criteria_provided,_single_submitter	2	7	NM_000313	NM_000313.3:c.-168C>T	PROS1	5_prime_UTR_variant	-	-	-	-	Upstream of NM_000313.4	-	-
chr3:184376290:C:A	NM_000460.4(THPO):c.-31G>T	P	no_assertion_criteria_provided	0	Include	NM_000460	NM_000460.3:c.-31G>T	THPO	5_prime_UTR_variant	-	-	LP	PS3, PM2, PP1	Variation in THPO (encoding thrombopoietin) is associated with thrombocythemia 1 (AD). [OMIM 600044] The variant resides in the 5'UTR of the transcripts defined as principal by APPRIS. It has a missense impact on an alternative transcript (NM_001290003.1:c.390G>T (p.Arg130Ser)). The variant has a single ClinVar submission based on literature only. In the literature, it is referred to as c.516G-T. The variant has been shown to segregate with disease in families with hereditary thrombocythemia-1. [PMID 10583217] [PP1] Cell lines transfected with THPO cDNA carrying this variant led to an 8-fold increase in THPO protein secretion compared to cells transfected with WT cDNA, suggesting the variant induces a loss of translational inhibition. [PMID 10583217] [PS3] It generates a new stop codon in uORF 7, shortening the uORF by 42 nucleotides. The truncated uORF no longer extends past the physiological initiation codon, thus improving translational efficiency by allowing reinitiation. [PMID 23950723] The variant is absent from gnomAD. [PM2]	Translation: impact on existing regulatory uORF	Generates a new stop codon in uORF 7, shortening the uORF by 42 nucleotides. The truncated uORF no longer extends past the physiological initiation codon, thus improving translational efficiency by allowing reinitiation.
chr3:184376305:TC:T	NM_000460.4(THPO):c.-47del	P	criteria_provided,_single_submitter	0	Include	NM_000460	NM_000460.3:c.-47del	THPO	5_prime_UTR_variant	-	-	LP	PS3, PM2, PP1	Variation in THPO (encoding thrombopoietin) is associated with thrombocythemia 1 (AD). [OMIM 600044] The variant resides in the 5'UTR of the transcripts defined as principal by APPRIS. It results in a frameshift on an alternative transcript (NM_001290003.1:c.374del (p.Gly125fs)). There are 2 ClinVar submissions, one of which is based on clinical testing (thrombocythemia 1). It is also referred to as 1-BP DEL or 3252G. The variant, a 1-bp deletion 47 bases upstream of the initiation codon, has been reported to segregate in affected members of a family with thrombocythemia-1. [PMID 9694695] [PP1] In vitro assays demonstrate that this variant leads to increased THPO production. THPO expression vectors were constructed to contain the WT or variant sequence and transfected into L929 cells. Cells transfected with either construct had similar levels of THPO mRNA, but THPO protein levels in media were elevated ~10x for cells transfected with the variant construct, suggesting the variant induces increased THPO expression via a post-transcriptional regulatory mechanism. A luciferase assay was also conducted, using a reporter construct carrying the 5'UTR and first 30 bp of the THPO coding region, cloned upstream of the luciferase gene. Luciferase activity was ~5-fold higher in cells transfected with the reporter vector carrying the variant 5'UTR compared to the WT, further supporting an impact of this variant on increasing THPO expression. [PMID 9694695] [PS3] The deletion causes a frameshift in the 5'UTR which places uORF 7 in frame with the coding sequence, thus neutralizing uORF 7's inhibitory effect on THPO expression from the canonical ORF. [PMID 23950723] The variant is absent from gnomAD. [PM2]	Translation: impact on existing regulatory uORF	Causes a frameshift in the 5'UTR which places uORF 7 in frame with the TPO coding sequence, thus neutralizing uORF 7's inhibitory effect on THPO expression from the canonical ORF
chr4:83284793:AT:A	NM_001358921.2(COQ2):c.-30del	LP	criteria_provided,_single_submitter	0	6c	NM_001358921	NM_001358921.1:c.-30del	COQ2	5_prime_UTR_variant	4.59e-06	0	-	-	COQ2 is associated with primary coenzyme Q10 deficiency 1 (AR). [OMIM 609825] This variant exists in the 5'UTR of the APPRIS-defined principal and MANE SELECT transcript (NM_001358921.2) and results in a frameshift on an alternative transcript (NM_015697.9:c.121del (p.Ile41fs). There is a single ClinVar submission, which is based on clinical testing (no phenotype provided). The evidence provided would suggest that the variant was interpreted in the context of the transcript in which it induces a frameshift and results in a premature stop codon at position 131 of the new reading frame. The frequency in gnomAD is sufficiently low for an AR condition (lower tha other variants reported as pathogenic in gnomAD and higher than most B/LB variants). [PM2] No further evidece identified to inform interpretation.	-	-
chr4:88523797:C:T	NM_001042616.2(PIGY):c.-540G>A	P	no_assertion_criteria_provided	2	7	NM_001042616	NM_001042616.2:c.-540G>A	PIGY	5_prime_UTR_variant	-	-	-	-	Upstream of NM_001042616.3	-	-
chr4:153204530:G:GATGC	NM_015271.5(TRIM2):c.2_5dup (p.Arg3fs)	LP	criteria_provided,_single_submitter	1	6a	NM_001375512	-	-	-	1.06e-05	0	-	-	TRIM2 is associated with Charcot-Marie-Tooth disease type 2R. [OMIM 614141] This variant induces a frameshift in the MANE SELECT transcript (NM_015271.4), which is a minor transcript according to APPRIS. On this transcript, the variant overlaps the translation start codon. It resides in the 5'UTR of transcripts defined as Principal:2 by APPRIS (NM_001375512.1:c.-874_-871dup; NM_001375516.1:c.-165_-162dup). There is a single ClinVar submission, based on clinical testing although no phenotype information or evidence details are provided. It is likely that this submission arrived at a LP classification by considering the frameshift impact, and not the effect mediated by the variant's location in the 5'UTR on other transcripts. No literature describing this variant was identified.	-	-
chr5:14871458:G:A	NM_054027.6(ANKH):c.-11C>T	P	no_assertion_criteria_provided	2	Include	NM_054027	NM_054027.5:c.-11C>T	ANKH	5_prime_UTR_variant	-	-	LP	PS3, PM2, PP1	Variation in ANKH is associated with chondrocalcinosis 2 (AD) and craniometaphyseal dysplasia (AD). [OMIM 605145] This variant has a single ClinVar submission basd on literature only (Chondrocalcinosis 2 (AD); OMIM 118600). The variant is absent from gnomAD [PM2]. It was identified in the heterozygous state in all affected members of a British family with CCAL2 [PMID 12297987]. [PP1] It was not identified in unaffected family members or in 200 chromosomes from unaffected control individuals (PS4 not applied, given affected individuals from only one family assessed). In vitro assays conducted in COS cells demonstrated that full-length WT ANKH led to a significant reduction in intracellular pyrophosphate to 58% of levels seen in cells transfected with empty vector. The -11C>T variant led to mean activity (i.e., reduction in intracellular pyrophosphate concentration) of 148% of matched WT ANK, supporting a significant increase in activity. [PS3] The variant generates an alternative ATG initiation codon, and is predicted to add four amino acids to the highly conserved N-terminus of the ANKH protein. [PMID 12297987]	Translation: introduction of novel upstream start codon	Creates upstream ATG initiation codon in the 5'UTR of ANKH
chr5:36876791:C:T	NM_133433.4(NIPBL):c.-467C>T	P/LP	no_assertion_criteria_provided	2	Include	NM_133433	NM_133433.3:c.-467C>T	NIPBL	5_prime_UTR_variant	-	-	VUS	PM2	Variation in NIPBL is associated with Cornelia de Lange syndrome 1 (AD) [OMIM 122470]. No published literature reporting on this variant was identified. It is reported by one submitter in ClinVar (Cornelia de Lange syndrome 1; clinical testing). The ClinVar entry indicates that the variant is in the coding region, and that in vitro funnctional studies indicate a significant reduction in transcription of NIPBL. No published functioal studies were identified, and the HGVS table in ClinVar does not suggest that the variant is coding in any alternative transcript. It seems that this entry mistakenly described this variant as existing in the coding region. The variant is absent from gnomAD. [PM2]	-	-
chr5:36876801:GA:AT	NM_133433.4(NIPBL):c.-457_-456delinsAT	LP	no_assertion_criteria_provided	2	Include	NM_133433	-	NIPBL	5_prime_UTR_variant	-	-	VUS	PM2	Variation in NIPBL is associated with Cornelia de Lange syndrome 1 (AD) [OMIM 122470]. This variant is reported as LP by one submitter in ClinVar (neurodevelopmental abnormality; clinical testing). This submission indicates the variant introduces a novel ATG codon sequence in the 5'UTR of NIPBL. Functional evidence reported in ClinVar suggests an effect on translation, with an undescribed reporter assay showing similar mRNA levels between WT and variant but a reduction in NIPBL protein with the variant. PS3 was not applied given a lack of detail related to methods and results of functional assays. No additional case reports or published functional evidence identified for this variant. The variant is absent from gnomAD. [PM2]	Translation: introduction of novel upstream start codon	Introduces upstream start codon
chr5:36876937:CC:A	NM_133433.4(NIPBL):c.-321_-320delinsA	P	no_assertion_criteria_provided	2	Include	NM_133433	-	NIPBL	5_prime_UTR_variant	-	-	LP	PS3, PM2, PP1	Variation in NIPBL is associated with Cornelia de Lange syndrome 1 (AD) [OMIM 122470]. This variant is reported as P by one submitter in ClinVar (Cornelia de Lange syndrome 1; literature only). The variant has been reported in the heterozygous state in an individual with Cornelia de Lange syndrome and in her mildly affected father [PMID 16799922]. [PP1] The impact of this variant on gene expression was evaluated using RT-PCR on RNA from patient-derived lymphocytes. Direct sequencing of RT-PCR products from patient lympocytes demonstrated that both alleles (WT and variant) were expressed. qRT-PCR suggested slightly lower NIPBL mRNA expression in the two affected patiets compared to control (reductions of 14% and 16%). The difference was not statistically significant, but was reproducibly observed. Luciferase reporter constructs carrying either the delCCinsA variant or WT exon 1 were transfected into HEK293 cells. Luciferase activity was significantly reduced with the variant compared to WT, suggesting an impact of the variant on mRNA transcription and/or stability. [PMID 24145515] [PS3] No additional case reports or functional evidence identified. The variant is absent from gnomAD. [PM2]	-	-
chr5:36876938:C:A	NM_133433.4(NIPBL):c.-320C>A	P	criteria_provided,_single_submitter	2	Include	NM_133433	NM_133433.3:c.-320C>A	NIPBL	5_prime_UTR_variant	-	-	VUS	PM2	The literature cited in ClinVar for this variant is related to c.-321_-320delCCinsA (NM_133433.4(NIBL):c.-321_-320delinsA), which would involve the c.-320C>A SNV, but also involves a deletion of C at position 321. The variant has one submission in ClinVar based on clinical testing (Cornelia de Lange syndrome 1 (CdLS)). This deletion-insertion variant has been reported in the literature in individuals with Cornelia de Lange syndrome. It has been reported in a 10 year-old patient with CdLS (referred to as c.-321_-320delCCinsA) [PMID 24145515]. It was also reported in the heterozygous state in an individual with CdLS as well as her affected father. The variant was not detected in 200 control individuals. Direct sequencing of RT-PCR products from patient lympocytes demonstrated that both alleles (WT and variant) were expressed. qRT-PCR suggested slightly lower NIPBL mRNA expression in the two affected patiets compared to control (reductions of 14% and 16%). The difference was not statistically significant, but was reproducibly observed. Luciferase reporter constructs carrying either the delCCinsA variant or WT exon 1 were transfected into HEK293 cells. Luciferase activity was significantly reduced with the variant compared to WT, suggesting an impact of the variant on mRNA transcription and/or stability. [PMID 24145515] It would be inappropraite to utilize this evidence in support of c.-320C>A and no evidience specific to the SNV was identified, aside from being absent from gnomAD. [PM2]	-	-
chr5:53108548:C:T	NM_004531.5(MOCS2):c.-74G>A	LP	criteria_provided,_single_submitter	0	6b	NM_004531	NM_004531.4:c.-74G>A	MOCS2	5_prime_UTR_variant	-	-	-	-	MOCS2 is associated with molybdenum cofactor deficiency B (AR). This variant is indexed in ClinVar as NM_176806.4(MOCS2):c.114G>A (p.Trp38Ter). It resides in the 5'UTR of the MANE SELECT and APPRIS-defined principal transcript (NM_004531.4) and has a nonsense impact on a transcript defined as MANE PLUS CLINICAL (NM_176806.4:c.114G>A ). NM_176806.4 is defined as a minor transcript by APPRIS. Pathogenic variants in MOCS2 have been previously reported in reference to the NM_004531.4 transcript. [PMID 33552910] There is a single ClinVar submission based on clinical testing, although no phenotype is reported. The evidence details indicate that the variant was innterpreted in the context of the MANE PLUS CLINICAL transcript, where it is predicted to cause a loss of protein (W38X). The variant is absent from gnomAD [PM2]. No further evidence identified. If interpreted in context of APPRIS: VUS (PM2).	-	-
chr5:53108556:G:A	NM_004531.5(MOCS2):c.-82C>T	P	criteria_provided,_single_submitter	0	6b	NM_004531	NM_004531.4:c.-82C>T	MOCS2	5_prime_UTR_variant	-	-	-	-	MOCS2 is associated with molybdenum cofactor deficiency B (AR). Nonsense on MANE PLUS CLINICAL transcript (NM_176806.4; APPRIS minor). 5'UTR on MANE SELECT and APPRIS principal transcript. The variant is absent from gnomAD. [PM2] The pathogenic classification from gnomAD is likely in reference to the nonsense impact of the variant on a minor transcript (i.e., would qualify for application of PVS1 in this context). No published evidence related to this variant was identified. If interpreted in context of APPRIS: VUS (PM2).	-	-
chr5:53108603:CCT:C	NM_004531.5(MOCS2):c.-131_-130del	P	criteria_provided,_single_submitter	0	6b	NM_004531	NM_004531.4:c.-131_-130del	MOCS2	5_prime_UTR_variant	1.07e-05	0	-	-	Indexed in ClinVar as NM_176806.4(MOCS2):c.57_58del (p.Gly20fs). Frameshift on MANE PLUS CLINICAL (APPRIS minor) transcript and 5'UTR on MANE SELECT (APPRIS principal) transcript. One ClinVar submission (based on clinical testing), although no phenotype or evidence details provided. Likely to have been interpreted as a frameshift variant, thus leading to pathogenic classification. Allele frequency in gnomAD is within the range of other variants both classified as P/Lp and B/LB, therefore PM2 not applied. If interpreted in context of APPRIS: VUS (no criteria met).	-	-
chr5:53108627:AAATAC:A	NM_004531.5(MOCS2):c.-163GTATT[1]	LP	criteria_provided,_single_submitter	0	6b	NM_004531	NM_004531.4:c.-158_-154del	MOCS2	5_prime_UTR_variant	-	-	-	-	Indexed in ClinVar as NM_176806.4(MOCS2):c.30_34del (p.Leu10fs). Frameshift on MANE PLUS CLINICAL (APPRIS minor) transcript and 5'UTR on MANE SELECT (APPRIS principal) transcript (NM_176806.4:c.30_34del ). One ClinVar submission (based on clinical testing; sulfite oxidase deficiency due to molybdenum cofactor deficiency type B). The evidence details indicate the variant was interpreted in the context of the MANE PLUS CLINICAL transcript (i.e., not 5'UTR; PVS1 + PM2). Absent from gnomAD. [PM2] If interpreted in context of APPRIS: VUS (PM2).	-	-
chr5:53108629:A:C	NM_004531.5(MOCS2):c.-155T>G	P	criteria_provided,_single_submitter	0	6b	NM_004531	NM_004531.4:c.-155T>G	MOCS2	5_prime_UTR_variant	2.5e-05	0	-	-	Indexed in ClinVar as NM_176806.4(MOCS2):c.33T>G (p.Tyr11Ter). Nonsense on MANE PLUS CLINICAL (APPRIS minor) transcript and 5'UTR on MANE SELECT (APPRIS principal) transcript (NM_004531.5:c.-155T>G). One ClinVar submission (based on clinical testing; sulfite oxidase deficiency due to molybdenum cofactor deficiency type B). No evidence details provided, but it is likely a pathogenic classification was arrived at by considering the nonsense impact. If interpreted in context of APPRIS: VUS (no criteria met).	-	-
chr5:53108643:C:A	NM_004531.5(MOCS2):c.-169G>T	P	no_assertion_criteria_provided	0	6b	NM_004531	NM_004531.4:c.-169G>T	MOCS2	5_prime_UTR_variant	3.59e-06	0	-	-	Indexed in ClinVar as NM_176806.4(MOCS2):c.19G>T (p.Val7Phe). Missense on MANE PLUS CLINICAL (APPRIS minor) transcript and 5'UTR on MANE SELECT (APPRIS principal) transcript (NM_004531.5:c.-169G>T). One ClinVar submission (based on literature; molybdenum cofactor deficiency type B). No evidence details provided. This variant ("V7F") has been reported in the compound heterozygous state with Q6X (a singlee C>T transition in exon 1). [PMID 11746050] Characterization of this missense variant via site-directed mutagenesis demonnstrated that it weakens the interaction between the 2 subunits (MOCS2A and MOCS2B). [PMID 12732628] Given that the functional impact of this variant's missense impact has been characterized, it is likely that pathogenicity is conferred by the vaiant's effect on the NM_176806.4 transcript, and not the transcript in which the variant resides inn the 5'UTR.	-	-
chr5:53109714:G:A	NM_004531.5(MOCS2):c.-633C>T	P	criteria_provided,_single_submitter	0	6b	NM_004531	NM_004531.4:c.-633C>T	MOCS2	5_prime_UTR_variant	2.15e-05	0	-	-	Indexed in ClinVar as NM_176806.4(MOCS2):c.16C>T (p.Gln6Ter). Nonsense on MANE PLUS CLINICAL (APPRIS minor) transcript and 5'UTR on MANE SELECT (APPRIS principal) transcript (NM_004531.5:c.-633C>T ). Three ClinVar submissions, one of which is based on clinical testing but a phenotype is not provided. No evidence details are reported, but the submitters are likely to have arrived at a pathogenic classification by interpreting the variant as nonsense. This variant ("Q6*" or "Q6X") has been reported in the compound heterozygous state with V7F. [PMID 11746050] If interpreted in context of APPRIS: VUS (no criteria met).	-	-
chr5:53109714:GGCACAGCGGCACCATCCCGCCTA:G	NM_004531.5(MOCS2):c.-656_-634del	P	no_assertion_criteria_provided	2	6b	NM_004531	NM_004531.4:c.-656_-634del	MOCS2	5_prime_UTR_variant	-	-	-	-	The variant resides in the 5'UTR of the APPRIS-defined principal and MANE SELECT transcript (NM_004531.5). However, it overlaps the start codon and induces a frameshift on an APPRIS-defined minor and MANE PLUS CLINICAL transcript (NM_176806.4). The variant is indexed in ClinVar as it resides on this other transcript (NM_176806.4(MOCS2):c.-8_15del (p.Met1fs)). If interpreted in context of APPRIS: VUS (no criteria met).	-	-
chr5:53109729:T:C	NM_004531.5(MOCS2):c.-648A>G	P	criteria_provided,_single_submitter	0	6b	NM_004531	NM_004531.4:c.-648A>G	MOCS2	5_prime_UTR_variant	1.09e-05	0	-	-	The variant overlaps an ATG start codon on NM_176806.4 (APPRIS-defined minor transcript; MANE SELECT CLINICAL transcript) and resides in the 5'UTR of the NM_004531.5 transcript (MANE SELECT; APPRIS Principal:1). The single ClinVar submission makes reference to the variant's effect as it pertains to impacting the initiator methionine, suggesting this impact is expected to result in an absent or disrupted protein product. No evidence identified to inform interpretation. If interpreted in context of APPRIS: VUS (no criteria met).	-	-
chr5:88823796:G:A	NM_002397.5(MEF2C):c.-8C>T	P	criteria_provided,_multiple_submitters,_no_conflicts	2	Include	NM_001131005	NM_001131005.2:c.-8C>T	MEF2C	5_prime_UTR_variant	-	-	LP	PS3, PM2, PM6	Variation in MEF2C is associated with chromosome 5q14.3 deletion syndrome and neurodevelopmental disorder with hypotonia, stereotypic hand movements, and impaired language (AD) [OMIM 613443]. This variant is reported to be pathogenic for neurodevelopmental disorders by two submitters in ClinVar (1 clinical testing - not expected to overlap with published literature; 1 literature only). It was reported in a de novo heterozygous state in 3 patients with neurodevelopmenntal disorder with hypotonia, stereotypic hand movements, and impaired language (no comfirmation of paternity and maternity provided. [PM6] It creates an upstream AUG codon in frame with the coding sequence, resulting in an N-terminal extension of 3 amino acids. MECP2 encodes a transcription factor, and the N-terminal DNA binding domain is critical to its function [PMID 34022131]. An in vitro luciferase reporter assay demonstrated significantly reduced activation of target gene transcription from the variant relative to WT. The strength of this effect depends on the uAUG context, with the variant creating a strong Kozak consensus with a larger effect [PMID 34022131]. [PS3] The variant is absent from gnomAD. [PM2]	Translation: introduction of novel upstream start codon	Introduces upstream start codon, leading to elongated coding sequence and reducing activity of encoded proteinn (i.e., transcription of downstream targets)
chr5:88823814:G:A	NM_002397.5(MEF2C):c.-26C>T	P	no_assertion_criteria_provided	2	Include	NM_001131005	NM_001131005.2:c.-26C>T	MEF2C	5_prime_UTR_variant	-	-	LP	PS3, PM2, PM6	Variation in MEF2C is associated with chromosome 5q14.3 deletion syndrome and neurodevelopmental disorder with hypotonia, stereotypic hand movements, and impaired language (AD) [OMIM 613443]. The variant is reported to be pathogenic for neurodevelopmental disorders by one submitter in ClinVar (literature only). It was reported in a de novo heterozygous state in 3 patients with neurodevelopmenntal disorder with hypotonia, stereotypic hand movements, and impaired language (no confirmation of maternity and paternity). [PM6] It creates a upstream AUG codon in frame with the coding sequence, resulting in an N-terminal extension of 9 amino acids. MECP2 encodes a transcription factor, and the N-terminal DNA binding domain is critical to its function (PMID 34022131). An in vitro luciferase reporter assay demonsntrated significantly reduced activation of target gene transcription from the variant relative to WT (PMID 34022131). [PS3] The variant is absent from gnomAD. [PM2]	Translation: introduction of novel upstream start codon	Introduces upstream start codon, leading to elongated coding sequence and reducing activity of encoded proteinn (i.e., transcription of downstream targets)
chr5:88823854:T:A	NM_002397.5(MEF2C):c.-66A>T	P	no_assertion_criteria_provided	2	Include	NM_001131005	NM_001131005.2:c.-66A>T	MEF2C	5_prime_UTR_variant	-	-	LP	PS3, PM2, PM6	Variation in MEF2C is associated with chromosome 5q14.3 deletion syndrome and neurodevelopmental disorder with hypotonia, stereotypic hand movements, and impaired language (AD) [OMIM 613443]. The variant is reported to be pathogenic for neurodevelopmental disorders by one submitter in ClinVar (literature only). It was reported in a de novo heterozygous state in 1 patient with neurodevelopmenntal disorder with hypotonia, stereotypic hand movements, and impaired language (no confirmation of paternity and maternity). [PM6] It creates an upstream AUG codon that is out-of-frame with the coding sequence, creating an overlapping open reading frame that terminates 128 bp after the canonical start site [PMID 34022131]. An in vitro luciferase reporter assay demonstrated significantly reduced translational efficiency for the variant relative to WT. The amount by which translation is reduced depends on the uAUG match to the Kozak consensus sequence, which is considered moderate for this variant [PMID 34022131]. [PS3] The variant is absent from gnomAD. [PM2]	Translation: introduction of novel upstream start codon	Introduces upstream start codon, leading to out-of-frame ORF that decreases translational efficiency from canonical start site
chr5:112707526:A:G	NM_001127511.3(APC):c.-192A>G	LP	criteria_provided,_multiple_submitters,_no_conflicts	2	7	NM_000038	-	-	-	3.19e-05	0	-	-	Upstream of MANE SELECT transcript; described in dbSNP as either 5'UTR (NM_001354895.2) or genic upstream variant (NM_000038.6; NM_001127510.3) on different transcripts defined as Principal:1 by APPRIS. Described in the literature as residing in the promoter. APC is associated with a number of cancers (OMIM 611731). This variant has been reported as likely pathogenic in familial adenomatous polyposis by one submitter in ClinVar (clinical testing) and pathogenic in gastric adenocarcinoma and proximal polyposis of the stomach (literature only). The c.-192A>G variant exists 192 bp upstream of the ATG translation start site of the APC promoter 1B region. It has been reported in both affected members of a family with gastric adenocarcinoma and proximal polyposis of the stomach (GAPPS). The variant was shown to disrupt protein binding (EMSA; specifically YY1). Luciferase reporter assays demonstrated that the variant showed significantly reduced activity compared to the WT construct (PMID 27087319). No further case reports or functional evidence identified,	-	-
chr5:112707526:A:T	NM_001127511.3(APC):c.-192A>T	P	no_assertion_criteria_provided	2	7	NM_000038	-	-	-	-	-	-	-	Upstream of MANE SELECT transcript; described in dbSNP as either 5'UTR (NM_001354895.2) or genic upstream variant (NM_000038.6; NM_001127510.3) on different transcripts defined as Principal:1 by APPRIS APC is associated with a number of cancers (OMIM 611731). This variant has been reported as pathogenic for familial adenomatous polyposis 1 (literature only). The -192A>T variant (g.20377206A>T) has been reported in 8 patients (from 8 "probably related French families", cosegregating in 2 families. No additional case reports or functional evidence identified. Despite no functional evidence specific to this variant, a different bp change at this position (c.-192A>G) disrupts interaction with YY1 transcription factor leading to reduced promoter activity.	-	-
chr5:112707526:AT:TAGCAAGGG	NM_001127511.3(APC):c.-192_-191delinsTAGCAAGGG	LP	criteria_provided,_single_submitter	2	7	NM_000038	-	-	-	-	-	-	-	Upstream of MANE SELECT transcript; described in dbSNP as either 5'UTR (NM_001354895.2) or genic upstream variant (NM_000038.6; NM_001127510.3) on different transcripts defined as Principal:1 by APPRIS APC is associated with a number of cancers (OMIM 611731). This variant has been reported as likely pathogenic for familial adenomatous polyposis 1 by one submitter in ClinVar (clinical testing). While no functional evidence or predictive information specific to this variant was identified, it disrupts a region of the APC promoter proposed to include the DNA binding site for the YY1 TF, and other variants in this region (described above) have been interpreted as pathogenic. No additional case reports identified.	-	-
chr5:112707527:T:C	NM_001127511.3(APC):c.-191T>C	P	criteria_provided,_multiple_submitters,_no_conflicts	2	7	NM_000038	-	-	-	-	-	-	-	Upstream of MANE SELECT transcript; described in dbSNP as either 5'UTR (NM_001354895.2) or genic upstream variant (NM_000038.6; NM_001127510.3) on different transcripts defined as Principal:1 by APPRIS APC is associated with a number of cancers (OMIM 611731). This variant has been reported as pathogenic based on clinical testing in familial adenomatous polyposis 1 and hereditary cancer-predisposing syndrome in ClinVar. It is also reported as pathogenic in gastric adenocarcinoma and proximal polyposis of the stomach based on literature only. The variant has been reported to co-segregate with disease in several families (PMID 21813476; PMID 27087319; PMID 27343414; PMID 29141268; PMID 29968043). The c.-191T>C variant exists 191 bp upstream of the ATG translation start site of the APC promoter 1B region. It has been reported to cosegregate in affected members of 4 families with GAPPS (). The variant was shown to disrupt protein binding (EMSA; specifically YY1). Luciferase reporter assays demonstrated that the variant showed significantly reduced activity compared to the WT construct (PMID 27087319).	-	-
chr5:112707528:G:A	NM_001127511.3(APC):c.-190G>A	P	criteria_provided,_multiple_submitters,_no_conflicts	2	7	NM_000038	-	-	-	-	-	-	-	Upstream of MANE SELECT transcript; described in dbSNP as either 5'UTR (NM_001354895.2) or genic upstream variant (NM_000038.6; NM_001127510.3) on different transcripts defined as Principal:1 by APPRIS APC is associated with a number of cancers (OMIM 611731). This variant has been reported as pathogenic based on clinical testing in familial adenomatous polyposis 1 in ClinVar (2 submissions based on clinical testing; 1 submission based on literature only). This variant has been observed to segregate with colorectal cancer, colorectal polyposis, and/or fundic gland polyps in a family with 5 affected members (PMID 27087319). It has also been reported in a single individual with FAP (PMID 3286008), and 3 affected members of a family with FAP (PMID 32702694). Using EMSA, this variant has been demonstrated to disrupt protein binding (PMID 27087319). A luciferase reporter assay demonstrated significant suppression of downstream APC transcription with the variant (PMID 32702694). When cells were transfected with YY1, transcription was similarly repressed with both WT and variant APC, suggesting the promoter mutation affects gene expression by inhibiting binding of YY1 (PMID 32702694). No additional case reports or functional evidence identified.	-	-
chr6:136822621:C:T	NM_000288.4(PEX7):c.-45C>T	P	no_assertion_criteria_provided	2	Include	NM_000288	NM_000288.3:c.-45C>T	PEX7	5_prime_UTR_variant	6.37e-06	0	VUS	PM2, PM3	Variation in PEX7 is associated with peroxisome biogenesis disorder 9B (AR; OMIM 614879) and rhizomelic chondrodysplasia punctata type 1 (AR) [OMIM 215100]. This variant is reported as pathogenic in Rhixomelic chondrodysplasia punctata type 1 in ClinVar (based on literature only). It is included as a "notable PEX7 pathogenic variant" in Gene Reviews [PMID 20301447], based on its presence in the compound heterozygous state with p.Leu292Ter in an individual with RCDP. [PM3] It is described as a nonclassic (mild/leaky) allele, as it is "potentially able to generate residual amounts of normal PEX7 protein" (PMID 20301447; 12325024). The variant changes ACG > ATG in the 5'UTR with a favourable Kovak sequence, creating an upstream cryptic translation start site. Initiation of translation from this start site would shift the reading frame, resulting in a termination codon in exon 2 (PMID 12325024). No additional case reports or functional evidence identified. The variant is present at a low frequency in gnomAD. [PM2]	Translation: introduction of novel upstream start codon	Introduces upstream start codon, leading to out-of-frame ORF encoding a truncated transcript
chr7:38978015:C:G	NM_001370959.1(POU6F2):c.62C>G (p.Ser21Ter)	P	no_assertion_criteria_provided	0	6a	NM_001166018	NM_001166018.1:c.-137C>G	POU6F2	5_prime_UTR_variant	-	-	-	-	POU6F2 is associated with a susceptibility to Wilms tumor (AD; somatic). [OMIM 609062] The variant has a nonsense impact on the MANE SELECT transcript (APPRIS minor; ) and resides in the 5'UTR of the APPRIS-defined principal transcript. This variant has been reported as a "C to G transversion in the noncoding portion of exon 1C (g.38309731C>G) in a patient with Wilms tumor. It was inherited from the unaffected mother. It was not detected in any of 104 healthy control individuals. [PMID 15459955] The variant is absent from gnomAD. [PM2] No functional or further evidence identified. If interpreted in context of APPRIS principal (5'UTR0, VUS (PM2).	-	-
chr7:107563971:G:GGGCCC	NM_181581.3(DUS4L):c.-349_-348insGGCCC	LP	criteria_provided,_single_submitter	0	5	-	-	-	-	-	-	-	-	There is no disease association for DUS4L in OMIM or the Genomics England Panel App. The variant resides in the 5'UTR of both APPRIS-defined principal transcripts (one of which is the MANE SELECT transcript (NM_181581.3). It induces a framshift in the principal transcript of COG5 (NM_006348.4). There is one ClinVar submission, which is based on clinical testing. The phenotype is speficied as congenital disorder of glycosylation type 2i, the condition associated with variation in COG5. [OMIM 606821] This variant was therefore not considered a 5'UTR variant.	-	-
chr7:107563979:ACC:A	NM_181581.3(DUS4L):c.-339_-338del	P/LP	criteria_provided,_multiple_submitters,_no_conflicts	0	5	-	-	-	-	-	-	-	-	There is no disease association for DUS4L in OMIM or the Genomics England Panel App. The variant resides in the 5'UTR of both APPRIS-defined principal transcripts (one of which is the MANE SELECT transcript (NM_181581.3). It induces a framshift in the principal transcript of COG5 (NM_006348.4). There is are two ClinVar submissions, one of which specifies COG5-congenital disorder of glycosylation as the phenotype (associated with variaiton in COG5). [OMIM 606821] Evidence details provided by the submitter make reference to the variant as it exists in COG5. This variant was therefore not considered a 5'UTR variant.	-	-
chr8:22130605:T:C	NM_005144.5(HR):c.-218A>G	P	no_assertion_criteria_provided	2	Include	NM_005144	NM_005144.4:c.-218A>G	HR	5_prime_UTR_variant	-	-	LP	PS3, PM2, PM5, PP1	Variation in HR is associated with alopecia universalis (AR) [OMIM 203655] and atrichia with papular lesions (AR) [OMIM 209500]. HRURF (previously referred to as U2HR) is associated with hypotrichosis 4 (AD) [OMIM 146550]. HRURF is an inhibitory upstream ORF in the 5'UTR of the gene encoding HR. It is predicted to encode a 34-amino acid peptide. The c.-218A>G variant is classified as pathogenic by one submitter in ClinVar (literature only; hypotrichosis 4). It corresponds to c.104A-G in HRURF (U2HR). It exists in one of 4 upstream ORFs that exist naturally in the HR 5'UTR. It is also referred to as UPSTREAM ORF2, Ter35Trp, *35W or 104A-G. The variant has been identified in 2 unrelated families [PMID 19122663]. The variant was not identified in unaffected family members. [PP1] Cells transfected with a mutant construct carrying this variant demonstrated increased luciferase activity relative to the WT. RT-PCR and immunoblotting supported this finding, demonstrating augmented expression of HR protein, whereas mRNA expression showed no significant difference, suggesting the variant leads to increased translation of the main HR ORF [PMID 19122663]. [PS3] This variant results in a delayed termination codon, which is predicted to result in an in-frame U2HR-HR fused ORF, causing increased translation of HR. This variant exists at the termination codon of an inhibitory uORF of the HR gene (U2HR). It is predicted to result in an in-frame U2HR-HR fused ORF, resulting in increased translation of HR with a higher molecular weight.The molecular mechanism underlying the associated phenotype is therefore expected to be GOF. The variant is absent from gnomAD. [PM2] Given that this variant has the same predicted effect (i.e., increased translation from main ORF via impact on upstream ORF) as a previously established pathogenic variants in this region (e.g., c.-320T>C), but not at the same specific base/residue, PM5 was applied.	Translation: impact on existing regulatory uORF	Disruption of upstream ORF, leading to increased translation of main physiological ORF
chr8:22130636:G:C	NM_005144.5(HR):c.-249C>G	P	no_assertion_criteria_provided	2	Include	NM_005144	NM_005144.4:c.-249C>G	HR	5_prime_UTR_variant	-	-	LP	PS3, PM2, PM5, PP1	Variation in HR is associated with alopecia universalis (AR) [OMIM 203655] and atrichia with papular lesions (AR) [OMIM 209500]. HRURF (previously referred to as U2HR) is associated with hypotrichosis 4 (AD) [OMIM 146550]. HRURF is an inhibitory upstream ORF in the 5'UTR of the gene encoding HR. It is predicted to encode a 34-amino acid peptide. The c.-218A>G variant is classified as pathogenic by one submitter in ClinVar (literature only; hypotrichosis 4). It corresponds to c.104A-G in HRURF (U2HR). It exists in one of 4 upstream ORFs that exist naturally in the HR 5'UTR. It is also referred to as UPSTREAM ORF2, PRO25ALA, P25A, 73C>G. This varaint has been identified in affected members of 3 unrelated families (PMID 19122663; 11069461; 10777357). [PP1] The variant was not identified in unaffected family members. Cells transfected with a mutant construct carrying this variant demonstrated increased luciferase activity relative to the WT. RT-PCR and immunoblotting supported this finding, demonstrating augmented expression of HR protein, whereas mRNA expression showed no significant difference, suggesting the variant leads to increased translation of the main HR ORF [PMID 19122663]. [PS3] The variant is absent from gnomAD. [PM2] Given that this variant has the same predicted effect (i.e., increased translation from main ORF via impact on upstream ORF) as a previously established pathogenic variants in this region (e.g., c.-320T>C), but not at the same specific base/residue, PM5 was applied.	Translation: impact on existing regulatory uORF	Disruption of upstream ORF, leading to increased translation of main physiological ORF
chr8:22130702:G:A	NM_005144.5(HR):c.-315C>T	P	no_assertion_criteria_provided	2	Include	NM_005144	NM_005144.4:c.-315C>T	HR	5_prime_UTR_variant	-	-	LP	PS3, PM2, PM5, PP1	Variation in HR is associated with alopecia universalis (AR) [OMIM 203655] and atrichia with papular lesions (AR) [OMIM 209500]. HRURF (previously referred to as U2HR) is associated with hypotrichosis 4 (AD) [OMIM 146550]. HRURF is an inhibitory upstream ORF in the 5'UTR of the gene encoding HR. It is predicted to encode a 34-amino acid peptide. The c.-218A>G variant is classified as pathogenic by one submitter in ClinVar (literature only; hypotrichosis 4). It corresponds to c.104A-G in HRURF (U2HR). It exists in one of 4 upstream ORFs that exist naturally in the HR 5'UTR. It is also referred to as UPSTREAM ORF2, GLN3TER, Q3*. It corresponds to 7C>T in HRURF (U2HR). This variant has been identified in affected members of 1 familiy, and was not found in unaffected members (number of family members in which the variant segregates not reported; PMID 19122663). [PP1] Cells transfected with a mutant construct carrying this variant demonstrated increased luciferase activity relative to the WT. RT-PCR and immunoblotting supported this finding, demonsntrating augmented expression of HR protein, whereas mRNA expression showed no significant difference, suggesting the variant leads to increased translation of the main HR ORF (PMID 19122663). [PS3] The variant is absent from gnomAD. [PM2] Given that this variant has the same predicted effect (i.e., increased translation from main ORF via impact on upstream ORF) as a previously established pathogenic variants in this region (e.g., c.-320T>C), but not at the same specific base/residue, PM5 was applied.	Translation: impact on existing regulatory uORF	Disruption of upstream ORF, leading to increased translation of main physiological ORF
chr8:22130706:C:T	NM_005144.5(HR):c.-319G>A	P	no_assertion_criteria_provided	2	Include	NM_005144	NM_005144.4:c.-319G>A	HR	5_prime_UTR_variant	-	-	VUS	PM2, PP1	Variation in HR is associated with alopecia universalis (AR) [OMIM 203655] and atrichia with papular lesions (AR) [OMIM 209500]. HRURF (previously referred to as U2HR) is associated with hypotrichosis 4 (AD) [OMIM 146550]. HRURF is an inhibitory upstream ORF in the 5'UTR of the gene encoding HR. It is predicted to encode a 34-amino acid peptide. The c.-218A>G variant is classified as pathogenic by one submitter in ClinVar (literature only; hypotrichosis 4). It corresponds to c.104A-G in HRURF (U2HR). It exists in one of 4 upstream ORFs that exist naturally in the HR 5'UTR. It is also referred to as M1I, 3G-A. This variant has been identified in 2 unrelated families (PMID 19122663; 20659777). In one family, the variant was identified in both the index patient (proband) and her affected great granddaughter (PMID 20659777). [PP1] The variant is absent from gnomAD. [PM2] No additional case reports or functional evidence was identified.	Translation: impact on existing regulatory uORF	Disruption of upstream ORF
chr8:22130707:A:G	NM_005144.5(HR):c.-320T>C	P	no_assertion_criteria_provided	2	Include	NM_005144	NM_005144.4:c.-320T>C	HR	5_prime_UTR_variant	-	-	P	PS4, PS3, PM2, PP1	Variation in HR is associated with alopecia universalis (AR) [OMIM 203655] and atrichia with papular lesions (AR) [OMIM 209500]. HRURF (previously referred to as U2HR) is associated with hypotrichosis 4 (AD) [OMIM 146550]. HRURF is an inhibitory upstream ORF in the 5'UTR of the gene encoding HR. It is predicted to encode a 34-amino acid peptide. The c.-218A>G variant is classified as pathogenic by one submitter in ClinVar (literature only; hypotrichosis 4). It exists in one of 4 upstream ORFs that exist naturally in the HR 5'UTR (U2HR). This ORF encodes a functional peptide that acts as an inhibitory translational control mechanism, meaning that MUUH-causing mutations at this locus are essentially LOF. It is also referred to as 2T-C. This is a variant in the initiation codon of U2HR (inhibitory uORF of HR), abolishing its inhibitory effect on HR translation. The variant eliminates the only ATG codon of U2HR and is predicted to lead to complete loss of protein translation from this upstream ORF (U2HR). It has been identified in members of 5 unrelated families with MUUH (Marie Unna Hereditary Hypotrichosis; PMID 19122663; 10854110; 11069461; 20814945; 19897589). The variant was confirmed in all affected individuals studied (17/17), but in no unaffected family members (0/23) or 617 unrelated Han Chinese control individuals (0/617) [PMID 19122663]. [PS4] The variant has been shown to segregate in affected family members (PMID 19122663). [PP1] Cells transfected with a mutant contstruct carrying this variant demonstrated increased luciferase activity relative to the WT. RT-PCR and immunoblotting supported this finding, demonstrating augmented expression of HR protein, whereas mRNA expression showed no significant difference, suggesting the variant leads to increased translation of the main HR ORF (PMID 19122663). [PS3] The variant is absent from gnomAD. [PM2]	Translation: impact on existing regulatory uORF	Disruption of upstream ORF, leading to increased translation of main physiological ORF
chr8:22130707:A:T	NM_005144.5(HR):c.-320T>A	LP	criteria_provided,_single_submitter	2	Include	NM_005144	NM_005144.4:c.-320T>A	HR	5_prime_UTR_variant	-	-	LP	PS1, PM2	Variation in HR is associated with alopecia universalis (AR) [OMIM 203655] and atrichia with papular lesions (AR) [OMIM 209500]. HRURF (previously referred to as U2HR) is associated with hypotrichosis 4 (AD) [OMIM 146550]. HRURF is an inhibitory upstream ORF in the 5'UTR of the gene encoding HR. No literature describing this variant was identified, although a different nucleotide change at the same position (c.-320T>C) has been previously reported. The c.-320T>C variant eliminates the only ATG codon of U2HR and is predicted to lead to complete loss of protein translation from this upstream ORF (U2HR). It has been identified in members of 5 unrelated families with MUUH (Marie Unna Hereditary Hypotrichosis; PMID 19122663; 10854110; 11069461; 20814945; 19897589). The variant has been shown to segregate in affected family members (PMID 19122663). The variant was confirmed in all affected individuals studied (17/17), but in no unaffected family members (0/23) or 617 unrelated Han Chninnese control individuals (0/617) [PMID 19122663]. Cells transfected with a mutant contstruct carrying this variant demonstrated increased luciferase activity relative to the WT. RT-PCR and immunoblotting supported this finding, demonsntrating augmented expression of HR protein, whereas mRNA expression showed no significant difference, suggesting the variant leads to increased translation of the main HR ORF (PMID 19122663). This is a variant in the initiation codon of U2HR (inhibitory uORF of HR), abolishing its inhibitory effect on HR translation. Based on this evidence, one would anticipate a similar impact of the T>A variant at the same position. [PS1] The variant is not present in gnomAD. [PM2]	Translation: impact on existing regulatory uORF	Disruption of upstream ORF, leading to increased translation of main physiological ORF
chr8:41797609:TCA:T	NM_000037.4(ANK1):c.-73_-72del	P	no_assertion_criteria_provided	1	Include	NM_000037	NM_000037.3:c.-73_-72del	ANK1	5_prime_UTR_variant	-	-	LP	PS3, PM2, PM3_supporting	Variation in ANK1 is associated with spherocytosis type 1 (AD, AR). [OMIM 612641] There is a single ClinVar submission based on literature only (spherocytosis type 1 (AR)). The variant involves a 2 bp deletion upstream of the translation initiation codon at a site that is adjacent to an ankyrin transcription initiation site. It has been reported in the compound heterozygous state (with a 20 bp deletion in exon 6 of one allele) in a patient with spherocytosis. [PMID 16037067] This deletion leads to a frameshift and premature termination. The 5'UTR variant was inherited from the mother; the father was deceased and thus paternity of the other allele could not be confirmed. [PM3_supporting] A luciferase reporter assay demonstrated lower levels of expression in cells transfected with a vector carrying the variant compared to WT. A run-off assay demonstrated that transcription products produced from the variant promoter were reduced to 53% compared to WT. [PS3] The variant is absent from gnomAD [PM2]	Transcription: altered promoter activity	Altered use of transcription initiation site
chr9:36249361:G:A	NM_005476.7(GNE):c.-6C>T	P/LP	criteria_provided,_multiple_submitters,_no_conflicts	0	6b	NM_005476	NM_005476.6:c.-6C>T	GNE	5_prime_UTR_variant	-	-	-	-	GNE is associated with Nonaka myopathy (AR) and sialuria (AD). The variant resides in the 5'UTR of the MANE SELECT (APPRIS Principal:1) transcript and has a nonsense impact on the MANE PLUS CLINICAL (APPRIS minor) transcript. It is indexed in CLinVar in reference to the transcript in which it has a nonsense impact (NM_001128227.3(GNE):c.88C>T (p.Gln30Ter)). A 2015 study analyzing the mutation profile of GNE used NM_005476 as the reference transcript. [PMID 24027297] There are 2 ClinVar submissions, both based on clinical testing with a phenotype of GNE myopathy. One submission provides evidence details, suggesting the variant was interpreted in the context of its nonsense impact. The variant is absent from gnomAD. [PM2] No further evidence identified. If this were to be interpreted inn context of 5'UTR: VUS (PM2).	-	-
chr9:36249386:AAAATAGAG:A	NM_005476.7(GNE):c.-39_-32del	P	criteria_provided,_single_submitter	0	6b	NM_005476	NM_005476.6:c.-39_-32del	GNE	5_prime_UTR_variant	-	-	-	-	GNE is associated with Nonaka myopathy (AR) and sialuria (AD). The variant resides in the 5'UTR of the MANE SELECT (APPRIS Principal:1) transcript and has a nonsense impact on the MANE PLUS CLINICAL (APPRIS minor) transcript. It is indexed in CLinVar in reference to the transcript in which it has a nonsense impact (NM_001128227.3:c.55_62del (p.Glu18_Leu19insTer)). A 2015 study analyzing the mutation profile of GNE used NM_005476 as the reference transcript. [PMID 24027297] There is one ClinVar submission, based on clinical testing with a phenotype of sialuria GNE myopathy. The submission provides evidence details, suggesting the variant was interpreted in the context of its nonsense impact. The variant is absent from gnomAD. [PM2] No further evidence identified. If this were to be interpreted inn context of 5'UTR: VUS (PM2).	-	-
chr9:37422747:GC:AT	NM_012203.2(GRHPR):c.-4_-3delinsAT	P	no_assertion_criteria_provided	0	Include	NM_012203	-	GRHPR	5_prime_UTR_variant	-	-	LP	PS3, PM3, PM2	Variation in GRHPR is associated with primary hyperoxaluria type II (AR). [OMIM 604296] The variant resides in the 5'UTR of the APPRIS principal and MANE SELECT transcript (NM_012203.2). This variant has been reported in the compound heterozygous state (with p.Gln232Argfs*3 (c.694delC) on the opposite allele) in a patient with primary hyperoxaluria type II. [PMID 25410531] [PM3] A luciferase reporter assay, employing a reporter vector carrying the 41-bp GRHPR 5'UTR upstream of a luciferase reporter gene confirmed that the variant introduces an upstream out-of-frame translation start site, with negligible translation occurig from the more distal canonical initiation site. [PS3] The variant is absent from gnomAD. [PM2]	Translation: introduction of novel upstream start codon	Creates out-of-frame alternative translation initiation site
chr9:85741806:GC:G	NM_001330701.2(AGTPBP1):c.-66del	LP	criteria_provided,_single_submitter	0	6c	NM_001330701	NM_001330701.1:c.-66del	AGTPBP1	5_prime_UTR_variant	0.000201	0	-	-	Variation in AGTPBP1 is associated with childhood-onset neurodegeneration with cerebellar atrophy (AR). [OMIM 606830] The variant resides in the 5'UTR of the MANE SELECT (APPRIS principal) transcript and induces a frameshift in the coding sequence of a transcript defined by APPRIS as minor (NM_001286715.1). There is a single ClinVar submission based on clinical testing (no phenotype provided). The evidence details indicate that the variant was interpreted in the context of its frameshift impact. No literature reporting on this variant was identified and no evidence to implicate its effect on the transcript in which it resides in the 5'UTR.	-	-
chr9:95516640:CTT:C	NM_001083602.3(PTCH1):c.-171_-170del	LP	criteria_provided,_single_submitter	0	6b	NM_001083602	NM_001083602.2:c.-171_-170del	PTCH1	5_prime_UTR_variant	3.67e-06	0	-	-	Indexed in ClinVar as NM_001083603.3(PTCH1):c.179_180del (p.Lys60fs). NM_001083603.3 is indicated as a "MANE PLUS CLINICAL" transcript and is a minor transcript in the APPRIS database. There is a single ClinVar submission based on clinical testing in Gorlin syndrome. The submission makes reference to the frameshift variant in the evidence details, which is predicted to result in a non-functional protein either through truncation or NMD. No literature or supporting evidence identified.	-	-
chr9:95516728:G:C	NM_001083602.3(PTCH1):c.-257C>G	LP	no_assertion_criteria_provided	0	6b	NM_001083602	NM_001083602.2:c.-257C>G	PTCH1	5_prime_UTR_variant	3.58e-06	0	-	-	Indexed in ClinVar as NM_001083603.3(PTCH1):c.93C>G (p.Tyr31Ter). NM_001083603.3 is indicated as a "MANE PLUS CLINICAL" transcript and is a minor transcript in the APPRIS database. There is a single ClinVar submission in rhabdomyosarcoma. It has been reported as a stop-gain variant in a patient with rhabdomyosarcoma in the literature [PMID 33372952]. No further evidence identified.	-	-
chr9:127854482:G:A	NM_001114753.3(ENG):c.-127C>T	P/LP	criteria_provided,_multiple_submitters,_no_conflicts	2	Include	NM_001114753	NM_001114753.2:c.-127C>T	ENG	5_prime_UTR_variant	-	-	LP	PS3, PM2, PP1	Variation in ENG is associated with type 1 hereditary hemorrhagic telangiectasia (AD) [OMIM 187300]. This variant has been classified as pathogenic in hereditary hemorrhagic telangiectasia by two submitters in ClinVar (1 clinical testing, 1 research). It has been reported in several unrelated individuals (PMID 21967607 (n=1), 22192717 (n=4), 28989145 (n=1), 32573726 (n=2), 32300199 (n=2)), and to segregate in affected members of multiple families (PMID 21967607, 22192717, 28989145). [PP1] The variant creates a putative translation start codon in the 5'UTR. Translation from this upstream start site prevents translation innitiation from the main start codon and produces a new ORF that is 252 bp in length, terminating at exon 2. A luciferase reporter assay demonstrated significantly reduced promoter activity with the variant compared to WT, suggesting that the putative translation initation sequence functions as the dominnant translation start codon to prevent translation of functionnal luciferase (PMID 21967607). RT-PCR was used to quantify the amount of ENG mRNA isolated from patient samples. Affected members had significantly lower ENG mRNA levels, supporting the notion that the variant creates an aberrant translation start site, leading to a frameshidt and NMD of the mutant transcript (PMID 21967607). Transient transfection of WT and mutant constructs into a monkey cell line demonstrated reduced endoglin expression levels in the variant (74%), suggesting the variant generates a functional translation start site out of frame that interferes with translation initiation of the constitutive ATG (PMID 22192717). [PS3] The variant is absent from gnomAD. [PM2]	Translation: introduction of novel upstream start codon	Introduces upstream start codon, encoding truncated transcript
chr10:27100442:G:C	NM_014915.3(ANKRD26):c.-116C>G	LP	criteria_provided,_multiple_submitters,_no_conflicts	2	Include	NM_014915	NM_014915.2:c.-116C>G	ANKRD26	5_prime_UTR_variant	-	-	VUS	PM2, PP1	Variation in ANKRD26 is associated with thrombocytopenia 2 (AD). [OMIM 610855] This variant is reported as likely pathogenic by a single submitter in ClinVar (thrombocytopenia; research). The variant is reported as likely pathogenic in 1 individual in a sequencing study of >2,000 patients with bleeding, thrombotic and platelet disorders (PMID 31064749; expected to overlap with ClinVar entry). In a recent review of evidence supporting pathogenicity of 5'UTR variants in ANKRD26, the c.-116C>G is reported to have been identified in 3 affected members of a single family. [PMID 21467542] [PP1] No functional evidence identified. According to PMID 24430186, the variant exists within the RUNX1 binding site. As such, it may inhibit transcriptional repression by this factor (similar to c.-127A>T, described below), although this has not yet been characterized with functional evidence). The variant is absent from gnomAD. [PM2]	-	May inhibit transcriptional repression by RUNX1; functional characterization needed
chr10:27100444:G:A	NM_014915.3(ANKRD26):c.-118C>T	P/LP	criteria_provided,_multiple_submitters,_no_conflicts	2	Include	NM_014915	NM_014915.2:c.-118C>T	ANKRD26	5_prime_UTR_variant	-	-	VUS	PM2, PP1	Variation in ANKRD26 is associated with thrombocytopenia 2 (AD). [OMIM 610855] The variant is reported as likely pathogenic by a single submitter in ClinVar (thrombocytopenia; research). The variant is reported as likely pathogenic in 2 individuals in a sequencing study of >2,000 patients with bleeding, thrombotic and platelet disorders [PMID 31064749] (expected to overlap with ClinVar entry). In a recent review of evidence supporting pathogenicity of 5'UTR variants in ANKRD26, the c.-118C>T variant is reported to have been identified in 25 affected members of 7 families (PMID 32351539, citing: 21467542, 24030261, 21211618, among others). It was also recently found to segregate in 4 affected members of another family with hereditary hematopoietic malignancy (https://www.biorxiv.org/content/10.1101/2021.11.17.468983v1). [PP1] This paper suggests that the variant exists within the RUNX1 binding site. As such, it may inhibit transcriptional repression by this factor (similar to c.-127A>T, described below), although this has not yet been characterized with functional evidence). No functional evidence was identified. The variant is absent form gnomAD. [PM2]	-	May inhibit transcriptional repression by RUNX1; functional characterization needed
chr10:27100444:G:C	NM_014915.3(ANKRD26):c.-118C>G	LP	criteria_provided,_multiple_submitters,_no_conflicts	2	Include	NM_014915	NM_014915.2:c.-118C>G	ANKRD26	5_prime_UTR_variant	-	-	VUS	PM2	Variation in ANKRD26 is associated with thrombocytopenia 2 (AD). [OMIM 610855] The variant is reported as likely pathogenic by a single submitter in ClinVar (thrombocytopenia; research). The variant is reported as likely pathogenic in 1 individual in a sequencing study of >2,000 patients with bleeding, thrombotic and platelet disorders (PMID 31064749; expected to overlap with ClinVar entry). In a recent review of evidence supporting pathogenicity of 5'UTR variants in ANKRD26, the c.-118C>G variant is reported to have been identified in 1 individual [PMID 32351539, citing PMID 30747248]. No additional case reports or functional evidence identified. The variant exists within the RUNX1 binding site. As such, it may inhibit transcriptional repression by this factor (similar to c.-127A>T, described below), although this has not yet been characterized with functional evidence). [PMID 24430186] The variant is absent from gnomAD. [PM2]	-	May inhibit transcriptional repression by RUNX1; functional characterization needed
chr10:27100444:G:T	NM_014915.3(ANKRD26):c.-118C>A	LP	no_assertion_criteria_provided	2	Include	NM_014915	NM_014915.2:c.-118C>A	ANKRD26	5_prime_UTR_variant	-	-	VUS	PM2, PP1	Variation in ANKRD26 is associated with thrombocytopenia 2 (AD). [OMIM 610855] The variant is reported as likely pathogenic by a single submitter in ClinVar (thrombocytopenia; research). This entry is expected to correspond to PMID 32581362, a large-scale WGS study in which the variant was identified in a single patient with a bleeding, thrombotic or platelet disorder. In a recent review of evidence supporting pathogenicity of 5'UTR variants in ANKRD26, the c.-118C>A variant is reported to have been identified in 8 individuals from 3 families (PMID 32351539, citing: 21467542, 24030261, 25902755). It has been shown to cosegregate with disease in affected families (e.g., PMID 21467542: 4 members of single family). [PP1] According to PMID 24430186, the variant exists within the RUNX1 binding site. As such, it may inhibit transcriptional repression by this factor (similar to c.-127A>T, described below), although this has not yet been characterized with functional evidence). The variant is absent from gnomAD. [PM2]	-	May inhibit transcriptional repression by RUNX1; functional characterization needed
chr10:27100452:A:C	NM_014915.3(ANKRD26):c.-126T>G	P	no_assertion_criteria_provided	2	Include	NM_014915	NM_014915.2:c.-126T>G	ANKRD26	5_prime_UTR_variant	-	-	LP	PS1, PM2, PP1	Variation in ANKRD26 is associated with thrombocytopenia 2 (AD). [OMIM 610855] The variant has a single submission in ClinVar based on research (thrombocytopenia 2). ANKRD26 is associated with thrombocytopenia 2 [OMIM 610855]. It has been reported in several patients with thrombocytopenia [Vyas et al ISTH abstract - 1 patient; - 3 patients from one family with thrombocytopenia [PMID 21467542]. [PP1] A review of the literature from 2022 reports that the T>G variant has been reported in 4 affected members of 2 families [PMID 35587581]. The variant exists just one bp outside of the RUNX1 binding site. [PMID 35587581] [PP1] The variant is absent from gnomAD. [PM2] A different base pair change at the same site (c.-126T>C) has been reported in 2 patients with bleeding, thrombotic and platelet disorders [PMID 31064749, in a German patient wih severe isolated thrombocytopenia (PMID 21457542) and an individual with THC2/myelodysplastic syndrome [PMID 32618208]. [PS1]	-	-
chr10:27100452:A:G	NM_014915.3(ANKRD26):c.-126T>C	P/LP	criteria_provided,_multiple_submitters,_no_conflicts	2	Include	NM_014915	NM_014915.2:c.-126T>C	ANKRD26	5_prime_UTR_variant	-	-	LP	PS1, PM2	Variation in ANKRD26 is associated with thrombocytopenia 2 (AD). [OMIM 610855] This variant is reported in ClinVar based on either research or clinical testing by 4 submitters (3 pathogenic, 1 likely pathogenic). The variant is reported as pathogenic in 2 individuals in a sequencing study of >2,000 patients with bleeding, thrombotic and platelet disorders [PMID 31064749]. It was also reported in a German patient wih severe isolated thrombocytopenia [PMID 21457542] and an individual with THC2/myelodysplastic syndrome [PMID 32618208]. A different base pair change (classified as LP) at the same position has been described in two publications [PMID 24030261; 21467542] in families with THC2. [PS1] No functional evidence identified. The variant is absent from gnomAD. [PM2]	-	-
chr10:27100453:T:A	NM_014915.3(ANKRD26):c.-127A>T	P/LP	criteria_provided,_multiple_submitters,_no_conflicts	2	Include	NM_014915	NM_014915.2:c.-127A>T	ANKRD26	5_prime_UTR_variant	-	-	P	PS1, PS3, PM2, PP1, PP3	Variation in ANKRD26 is associated with thrombocytopenia 2 (AD). [OMIM 610855] The variant is reported as likely pathogenic by a single submitter in ClinVar (thrombocytopenia; research), and pathogenic based on literature by another (thrombocytopenia 2; OMIM). The variant is reported as likely pathogenic in 1 individual in a sequencing study of >2,000 patients with bleeding, thrombotic and platelet disorders (PMID 31064749; expected to correspond to ClinVar research entry). It has also been identified in 6 affected members of an Italian family with AD THC2 and two members of ann Argentinian family [PMID 21211618]. [PP1] A revent review summarizing evidence of 5'UTR variants in ANKRD26 states that the variant has been identified in 30 patients from 8 families [PMID 32351539: citing 24030261, 21467542, 21211618, 25902755; 27108925]. TRAP and CHipMapper predicted that RUNX1 and FLI1 potentially bind the regon affected by this variant, with shRNA knockdown of these 2 TFs suggesting that a negative regulatory action relative to ANKDR26 (i.e., repress ANKDR26 gene expression). [PP3] ChIP confirmed this hypothesis, demonstrating that RUNX1 and FLI1 bind the 5'UTR region encompassing THC2 variants. A luciferase assay using reporter constructs with the c.-127A>G variant led to a significant increase in luciferase activity compared to the WT sequence), suggesting that this variant leads to a loss of inhibitory regulatory function of RUNX1 and FLI1 [PMID 24430186; PMID 21211618]. [PS3] The variant is absent from gnomAD. [PM2] Other variants classified as LP have been reported to affect the same base pair (I.e., c.-127A>G; c.-127A>C). [PS1]	Transcription: altered promoter activity	Loss of inhibitory regulation by RUNX1 and FLI1, leading to overexpression
chr10:27100453:T:C	NM_014915.3(ANKRD26):c.-127A>G	P	criteria_provided,_single_submitter	2	Include	NM_014915	NM_014915.2:c.-127A>G	ANKRD26	5_prime_UTR_variant	-	-	LP	PS1, PM2, PP1	Variation in ANKRD26 is associated with thrombocytopenia 2 (AD). [OMIM 610855] The variant is reported as likely pathogenic by a single submitter in ClinVar (thrombocytopenia; research). The variant is reported as pathogenic in 2 individuals in a sequencfing study of >2,000 patients with bleeding, thrombotic and platelet disorders (PMID 31064749; expected to correspond to ClinVar research entry). A revent review summarizing evidence of 5'UTR variants in ANKRD26 states that the variant has been identified in 13 patients from 3 families [PMID 32351539: citing 24030261, 21467542]. It has been shown to cosegregate with up to 9 members of an affected family [PMID 24030261]. [PP1] No functional evidence was identified for this specific variant, although a different bp change at this site (c.-127A>T, described above) has been functionally characterized to result in overexpression due to impaired inhibitory regulation by RUNX1 and FLI1 [PMID 24430186; PMID 21211618]. [PS1] This variant is absent from gnomAD. [PM2]	Transcription: altered promoter activity	{May inhibit transcriptional repression by RUNX1}
chr10:27100453:T:G	NM_014915.3(ANKRD26):c.-127A>C	LP	criteria_provided,_single_submitter	2	Include	NM_014915	NM_014915.2:c.-127A>C	ANKRD26	5_prime_UTR_variant	-	-	LP	PS1, PM2, PP1	Variation in ANKRD26 is associated with thrombocytopenia 2 (AD). [OMIM 610855] The variant is reported as likely pathogenic by a single submitter in ClinVar, athough a phenotype is not provided (clinical testing). A revent review summarizing evidence of 5'UTR variants in ANKRD26 states that the variant has been identified in 3 affected members from 1 family [PMID 32351539: citing 28698781]. [PP1] No additional case reports identified. No functional evidence was identified for this specific variant, although a different bp change at this site (c.-127A>T, described above) has been functionally characterized to result in overexpression due to impaired inhibitory regulation by RUNX1 and FLI1 [PMID 24430186; PMID 21211618]. [PS1] This variant is absent from gnomAD. [PM2]	Transcription: altered promoter activity	{May inhibit transcriptional repression by RUNX1}
chr10:27100454:C:A	NM_014915.3(ANKRD26):c.-128G>T	LP	no_assertion_criteria_provided	2	Include	NM_014915	NM_014915.2:c.-128G>T	ANKRD26	5_prime_UTR_variant	-	-	LP	PS1, PM2, PP1	Variation in ANKRD26 is associated with thrombocytopenia 2 (AD). [OMIM 610855] The variant is reported as likely pathogenic by a single submitter in ClinVar (thrombocytopenia; research). A revent review summarizing evidence of 5'UTR variants in ANKRD26 states that the variant has been identified in a proband and 2 affected members of 1 family [PMID 32351539, citing: 28109976]. It has since been reported in 10 members of a large Chinese family with THC [PMID 32351539]. [PP1] No functional evidence identified for this specific variant, although a different bp change at this site (c.-128G>A, described below) has been functionally characterized to result in overexpression [PMID 21211618]. [PS1] This variant is absent from gnomAD. [PM2]	-	-
chr10:27100454:C:G	NM_014915.3(ANKRD26):c.-128G>C	LP	criteria_provided,_single_submitter	2	Include	NM_014915	NM_014915.2:c.-128G>C	ANKRD26	5_prime_UTR_variant	-	-	LP	PS1, PM2, PP1	Variation in ANKRD26 is associated with thrombocytopenia 2 (AD). [OMIM 610855] The variant is reported as likely pathogenic by a single submitter in ClinVar (thrombocytopenia; research). The variant is reported as likely pathogenic in 2 individuals in a sequencing study of >2,000 patients with bleeding, thrombotic and platelet disorders [PMID 31064749; expected to correspond to ClinVar research entry]. A revent review summarizing evidence of 5'UTR variants in ANKRD26 states that the variant has been identified in 4 patients in 2 families [PMID 32351539, citing: 24030261, 25902755, 24430186). In each of these affected families, the variant was shown to segregate in the proband and one affected family member [PMID 24030261, 25902755]. [PP1] No functional evidence identified for this specific variant, although a different bp change at this site (c.-128G>A, described below) has been functionally characterized to result in overexpression [PMID 21211618]. [PS1] This variant is not reported in gnomAD. [PM2]	-	-
chr10:27100454:C:T	NM_014915.3(ANKRD26):c.-128G>A	P	criteria_provided,_multiple_submitters,_no_conflicts	2	Include	NM_014915	NM_014915.2:c.-128G>A	ANKRD26	5_prime_UTR_variant	-	-	P	PS1, PS3, PM2, PP1	Variation in ANKRD26 is associated with thrombocytopenia 2 (AD). [OMIM 610855] The variant is reported as pathogenic by a single submitter in ClinVar (thrombocytopenia; research), and pathogenic based on literature by another (thrombocytopenia 2; OMIM). A recent review of evidence supporting pathogenicity of 5'UTR variants in ANKRD26 reported the c.-128G>A variant to have been identified in 69 patients from 16 families [PMID 32351539: citing 24030261, 21211618, 28976612]. The variant has been shown to cosegregate with disease in multiple affected family members [PMID 28976612, 24030261]. It was also recently foud to segregate in 2 affected members of another family with hereditary hematopoietic malignancy (https://www.biorxiv.org/content/10.1101/2021.11.17.468983v1). [PP1] A firefly luciferase assay demosntrated significant overexpression of ANKRD26 from constructs with the c.-128G>A variant compared to WT (PMID 21211618). [PS3] No additional functional evidence was identified. The variant is absent from gnomAD. [PM2] Variants classified as likely pathogenic and impacting the same base have been reported (I.e., c. -128G>T, c.-128G>C). [PS1]	Transcription: altered promoter activity	{May inhibit transcriptional repression by RUNX1}
chr10:27100460:C:T	NM_014915.3(ANKRD26):c.-134G>A	P/LP	criteria_provided,_multiple_submitters,_no_conflicts	2	Include	NM_014915	NM_014915.2:c.-134G>A	ANKRD26	5_prime_UTR_variant	-	-	LP	PS3, PM2, PP1	Variation in ANKRD26 is associated with thrombocytopenia 2 (AD). [OMIM 610855] The variant is reported as likely pathogenic by a single submitter in ClinVar (thrombocytopenia; research) and pathogenic based on literature only (1 submitter; OMIM). The variant is reported as likely pathogenic in 1 individual in a sequencing study of >2,000 patients with bleeding, thrombotic and platelet disorders [PMID 31064749; expected to correspond to ClinVar research entry]. A recent review of evidence supporting pathogenicity of 5'UTR variants in ANKRD26 reported the c.-134G>A variant to have been reported in 38 patients from 10 families [PMID 32351539: citing 24030261, 21467542, 21211618, 26175287]. The variant has been shown to cosegregate with multiple affected family members [PMID 24030261]. [PP1] A firefly luciferase assay demonstrated significant overexpression of ANKRD26 from constructs with the c.-134G>A variant compared to WT [PMID 21211618]. [PS3] No additional functional evidence was identified. The variant is absent from gnomAD. [PM2]	-	-
chr10:69288744:A:G	NM_033500.2(HK1):c.-141A>G	LP	criteria_provided,_single_submitter	0	7	NM_000188	-	-	-	-	-	-	-	Variant is upstream of NM_00188.3. This variant has a single submission in ClinVar based on clinical testing (hemolytic anemia due to hexokinase deficiency). NM_001358263.1 is listed as the MANE PLUS CLINICAL transcript (APPRIS-defined minor), on which the variant has a missense impact and overlaps the initiation codon. The APPRIS-defined principal transcript is NM_000188.2. On NM_000188.3, the variant is upstream of the start of the transcript (UCSC Genome Browser). The only transcript in which the variant is in the 5'UTR is a minor transcript (NM_033500.2).	-	-
chr10:69288744:A:T	NM_033500.2(HK1):c.-141A>T	LP	criteria_provided,_single_submitter	0	7	NM_000188	-	-	-	-	-	-	-	This variant has a single submission in ClinVar based on clinical testing (hemolytic anemia due to hexokinase deficiency). NM_001358263.1 is listed as the MANE PLUS CLINICAL transcript (APPRIS-defined minor), on which the variant has a missense impact and overlaps the initiation codon. The APPRIS-defined principal transcript is NM_000188.2. On NM_000188.3, the variant is upstream of the start of the transcript (UCSC Genome Browser). The only transcript in which the variant is in the 5'UTR is a minor transcript (NM_033500.2).	-	-
chr10:69288762:C:T	NM_033500.2(HK1):c.-123C>T	P	criteria_provided,_single_submitter	0	7	NM_000188	-	-	-	1.77e-05	0	-	-	This variant is now indexed in ClinVar as NM_001358263.1(HK1):c.19C>T (p.Arg7Ter). NM_001358263.1 is a minor transcript as defined by APPRIS, but annotated as a MANE PLUS CLINICAL transcript. The APPRIS-defined principal transcript is NM_000188.3, on which the variant resides in the upstream of the transcript. There is a single ClinVar submission based on clinical testing in Charrcot-Marie-Tooth disease type 4G. HK1 has been implicated in Charcot-Marie-Tooth. [PMID 32965834] No literature sources reporting on this variant were identified. The ClinVar submitter likely assigned a classification of pathogenic based on the nonsense impact. No evidence implicating this variant as it resides in the 5'UTR was identified.	-	-
chr10:87864334:G:C	NM_000314.8(PTEN):c.-136G>C	P	no_assertion_criteria_provided	0	6c	NM_000314	NM_000314.6:c.-136G>C	PTEN	5_prime_UTR_variant	-	-	-	-	Variation in PTEN is associated with Cowden syndrome 1 (AD), Lhermitte-Duclos disease (AD), macrocephaly/ASD (AD), and prostate cancer (somatic). It is also associated with a susceptibility to glioma and meningioma (AD). This variant has a single ClinVar submission, based on clinical testing in harmatomatous polyposis. This variant has a single ClinVar submission based on clinical testing (hamartomatous polyposis). Hamartomatous polyposis is a variant of Cowden disease, which is associated with variation in PTEN (AD). [OMIM 601728] It has a missense impact on a minor transcript (NM_001304717.5). The variant resides in the 5'UTR of the APPRIS principal and MANE SELECT transcript (NM_000314.8). It has a missense impact on NM_001304717.5 (APPRIS minor transcript). No literature reporting on this variant was identified. The variant is absent from gnomAD. [PM2]	-	-
chr10:87864353:C:CG	NM_000314.8(PTEN):c.-116dup	LP	criteria_provided,_single_submitter	0	6c	NM_000314	NM_000314.6:c.-116dup	PTEN	5_prime_UTR_variant	-	-	-	-	This variant has a single ClinVar entry based on research, with phenotype specified as autism spectrum disorder (ASD). The variant resides in the 5'UTR of the APPRIS prinicipal/MANE SELECT transcript, and induces a frameshift on a minor transcript (NM_001304717.5:c.404dup; NP_001291646.4:p.Gly136fs). This variant was identified in the heterozygous state in an individual with ASD [PMID 30763456]. This paper makes reference to the variant as it exists on NM_001304717.2 and results in a frameshift (c.404dup; p.Arg135fs). The variant is absent from gnomAD. [PM2] No further evidence supporting this variant was identified. Based on the above, the ClinVar submission reached an LP classification by considering this variant as having a frameshift impact. No evidece identified to implicate a pathogenic effect owing to its impact on 5'UTR.	-	-
chr10:87864406:G:GC	NM_000314.8(PTEN):c.-60dup	LP	criteria_provided,_single_submitter	0	6c	NM_000314	NM_000314.6:c.-60dup	PTEN	5_prime_UTR_variant	-	-	-	-	This variant has a single ClinVar entry based on research, with phenotype specified as autism spectrum disorder (ASD). The variant resides in the 5'UTR of the APPRIS prinicipal/MANE SELECT transcript, and induces a frameshift on a minor transcript (NM_001304717.5:c.460dup; NP_001291646.4:p.Arg154fs). This variant was identified in the heterozygous state in an individual with ASD [PMID 30763456]. This paper makes reference to the variant as it exists on NM_001304717.2 and results in a frameshift (c.460dupC (p.Arg154fs). The variant is absent from gnomAD. [PM2] No further evidence supporting this variant was identified. Based on the above, the ClinVar submission reached an LP classification by considering this variant as having a frameshift impact. No evidece identified to implicate a pathogenic effect owing to its impact on 5'UTR.	-	-
chr10:125823205:A:G	NM_000375.3(UROS):c.-203T>C	P	no_assertion_criteria_provided	0	Include	NM_000375	NM_000375.2:c.-203T>C	UROS	5_prime_UTR_variant	-	-	LP	PS3, PM2, PM3	Variation in UROS is associated with congenital erythropoietic porphyria (AR). [OMIM 606938] This variant is also reported as -70T>C in the literature. It localizes to a putative GATA1 consensus binding element. [PMID 11254675] Results from EMSA experiments suggest that the variant alters GATA1 binding. Luciferase assays demonstrated expression of the variant at a level 3% of the WT construct [PMID 11254675] [PS3] The variant is absent from gnomAD. [PM2] This variant has been reported in the compound heterozygous state (with C73R). The authors note that "In each case, amplification and sequencing of genomic DNA from the parents of the CEP probands demonstrated presence of the mutant allele in a parent" [PMID 11254675]. [PM3]	Transcription: altered promoter activity	Affects GATA1 consensus binding element
chr11:299504:G:A	NM_001025295.3(IFITM5):c.-14C>T	P	criteria_provided,_multiple_submitters,_no_conflicts	2	Include	NM_001025295	NM_001025295.2:c.-14C>T	IFITM5	5_prime_UTR_variant	-	-	P	PS2, PS4, PM2, PP3	Variation in IFITM5 is associated with osteogenesis imperfecta (OI) type V (AD) [OMIM 610967]. The variant has been reported based on clinical testing by 5 submitters in ClinVar (OI; 4 pathogenic, 1 likely pathogenic) and based on literature only as pathogenic (1 submitter; OI type V). The variant has been identified in several unrelated individuals with OI type V in the literature [PMID 22863190 - 8 unrelated; PMID 22863195 - 2 unrelated; PMID 23240094 - 23 families; PMID 24674092 - 9 individuals; among others], and has been shown to cosegregate with the disease in affected families [e.g., PMID 22863190 - 3 families]. [PP1] The variant occurred de novo in the three simplex cases for whom parental DNA was available [PMID 24674092]. [PS2] This variant is therefore considered to be recurrent in individuals with OI type V. The c.-14C>T variant generates an in-frame translation start codon that would add 5 AAs to the N-terminus of the IFITM5 protein product. Immunoblot analysis was conudcted on lysates from cells transfected with mutant IFITM5 constructs, demonstrating that translation started at the start codon introduced by the variant in lieu of the original start codon. The resulting protein had 5 additional amino acids at the N-terminus [PMID 22863190]. A transgenic mouse model harbouring the c.-14C>T variant under the control of an osteoblast-specific promoter exhibits perinatal lethality with severe defects of the long bones and ribs (PMID 25251575). Osteoblast cultures derived from mutant mice showed reduced mineralization and reduced expression of markers of osteoblast differentiation compared to WT [PMID 25251575. The in silico prediction of the variant is possibly damaging by MutationTaster2. (per ClinVar submission). [PP3]	Translation: introduction of novel upstream start codon	Introduces upstream start codon (in-frame), encoding elongated transcript
chr11:2161189:T:G	NM_000207.3(INS):c.-39A>C	P	no_assertion_criteria_provided	2	Include	NM_000207	NM_000207.2:c.-39A>C	INS	5_prime_UTR_variant	-	-	VUS	PM2	Variation in INS is associated with diabetes mellistus, hyperproinsulinemia, and MODY type 10 [OMIM 176730]. This variant is reported by one submitter as pathogenic in ClinVar based on literature only (GeneReviews). It is listed as a "selected INS pathogenic variant" in GeneReviews, where it is referred to as c.-218A>C and is indicated to be at position +20 relative to the transcription start site. Sequence information provided in PMID 20133622 confirms that this variant maps to c.-39A>C on the reference sequence. This variant has been reported in a single individual diagnosed with diabetes [PMID 20133622]. This paper indicates that the variant is located in the promoter region, where it is said to disrupt the CRE3 site that interacts with multiple DNA-binding proteins in vitro. This region has been previously reported to be ctrical for INS promoter activity. No functional evidence identified. The variant is absent from gnomAD. [PM2] No further evidence idetified.	Transcription: altered promoter activity	Disruption of CRE3 site (required for INS promoter activity)
chr11:5227039:G:C	NM_000518.5(HBB):c.-18C>G	P	criteria_provided,_single_submitter	2	Include	NM_000518	NM_000518.4:c.-18C>G	HBB	5_prime_UTR_variant	-	-	LP	PS3, PM2, PM3	Variation in HBB is associated with several disorders including sickle cell anemia and thalassemias [OMIM 141900]. This variant is reported as pathogenic in beta-thalassemia by 2 submitters in ClinVar (one clinical testing, one literature only). It is reported as a "mild or silent" HBB pathogenic variant causing beta-thalassemia by GeneReviews [PMID 20301599]. It is also referred to as c.+33C>G in the literature (confirmed to correspond to c.-18C>G variant based on sequence information in PMID 8562944). This variant has been described in 2 unrelated Greek Cypriot families (either alone or in the compoud heterozygous state with another alpha-thalassemia variant) [PMID 8562944], in a Spanish woman with a thalassemia intermedia phenotype (compound heterozygosity for IVSI-1 (G>A) and +33C>G; PMID 10756381), and in the heterozygous state in another individual with beta-thalassemia [PMID 27785405]. [PM3] It has been demonstrated to result in a moderate reduction in mRNA transcripts derived from the mutant gene relative to WT [PMID 8562944]. The variant has been shown to give rise to a reduced level of HBB mRNA compared to WT using S1 nuclease protectionn assays. Nuclear run-on transcription assays demonstrated a reduction in transcript levels to 80% of that observed in the WT, corresponding to a reduction in rate of transcription of 20%. This finding suggests that reduced trasncription accounts for decreased steady-state levels of mRNA. The variant was not found to have an impact on mRNA stability [PMID 15009072]. [PS3] This variant is absent from gnomAD [PM2]	Transcription: altered promoter activity	Reduced rate of transcription
chr11:5227050:C:T	NM_000518.5(HBB):c.-29G>A	P	criteria_provided,_single_submitter	2	Include	NM_000518	NM_000518.4:c.-29G>A	HBB	5_prime_UTR_variant	3.55e-06	0	LP	PS3, PM2, PP1	HBB is associated with several disorders including sickle cell anemia and thalassemias [OMIM 141900]. The c.-29G>A variant is reported as pathogenic by 2 submitters in ClinVar (1 based on literature (beta-thalassemia), 1 based on clinical testing (hemoglobinopathy)). It is reported as a "mild or silent" HBB pathogenic variant causing beta-thalassemia by GeneReviews [PMID 20301599]. It is also referred to as +22G>A. It creates a cryptic ATG initiation codon in the 5'UTR, the use of which would result in a frameshift leading to premature termination 36 bp downstream of the cryptic start site [PMID 1536956]. The variant has been identified in an individual with beta-thalassemia and his similarly affected mother [PMID 1536956], to segregate in several affected members of 5 families [PMID 9401495], and in the heterozygous state in one individual with thalassemia [PMID 12368169]. [PP1] The variant has been shown to give rise to a reduced level of HBB mRNA compared to WT using S1 nuclease protectionn assays (32%). Nuclear run-on transcription assays demonstrated a reduction in transcript levels to 95% of that observed in the WT, correspondinng to a reduction in rate of transcription of 5%. This finding suggests that reduced trasncription does not account for decreased steady-state levels of mRNA. Given a modest 5% decrease in transcription rate, yet a 32% reduction in steady-state RNA levels, these data indicate that the major mechanism by which the variant reduces production of mature mRNA is not at the level of transcription. The authors propose that the new ATG created by the variant is used in a proportion of mRNA molecules, resulting in a group of transcripts being targetd for NMD, although functional evidence substantiating this hypothesis is not available. The variant was not found to have an impact on mRNA stability [PMID 15009072]. [PS3] The variant is present at a sufficiently low frequency in gnomAD. [PM2]	Translation: introduction of novel upstream start codon	Introduces upstream start codon
chr11:5227071:T:G	NM_000518.5(HBB):c.-50A>C	P	criteria_provided,_multiple_submitters,_no_conflicts	2	Include	NM_000518	NM_000518.4:c.-50A>C	HBB	5_prime_UTR_variant	9.26e-05	0	LP	PS3, PM2, PM3, PP1	HBB is associated with several disorders including sickle cell anemia and thalassemias [OMIM 141900]. This variant has been classified as pathogenic in beta-thalassemia in 2 patients in ClinVar (clinical testing) and as pathogenic based on literature only by one submitter (beta-Thalassemia). It is also referred to as +1A>C. It is listed as a "mild or silent HBB pathogenic variant causing beta-thalassemia" in GeneReviews [PMID 20301599]. It resides at the cap site (i.e., first nucleotide of transcript). The c.-50A>C variant is reported in the literature in several individuals with beta thalassemia either in the homozygous state or in trans to another pathogenic HBB variant [PMID 3683554, 9140720, 12368169, 17900295, 22335963, 27263053] [PM3]. The variant segregated with disease in 2 affected family members [PMID 9140720]. [PP1] The A>C change at this site in the mouse beta-globin gene has been shown to result in a 50% decreased in mRNA expression [PMID 3683554]. [PS3] This variant is present in gnomAD at a sufficiently low fequency for an autosomal recessive condition. [PM2]	-	-
chr11:5234514:T:C	NM_000519.3(HBD):c.-81A>G	P	no_assertion_criteria_provided	2	7	NM_000519	NM_000519.3:c.-81A>G	HBD	5_prime_UTR_variant	-	-	-	-	Variant is upstream of start of NM_000519.4 transcript	-	-
chr11:5234551:G:A	NM_000519.3:c.-118C>T	P	criteria_provided,_multiple_submitters,_no_conflicts	2	7	NM_000519	NM_000519.3:c.-118C>T	HBD	5_prime_UTR_variant	3.19e-05	0	-	-	Variant is upstream of start of NM_000519.4 transcript	-	-
chr11:5234559:T:A	NM_000519.3(HBD):c.-126A>T	P	no_assertion_criteria_provided	2	7	NM_000519	NM_000519.3:c.-126A>T	HBD	5_prime_UTR_variant	-	-	-	-	Variant is upstream of start of NM_000519.4 transcript	-	-
chr11:5234560:A:G	NM_000519.3(HBD):c.-127T>C	P	no_assertion_criteria_provided	2	7	NM_000519	NM_000519.3:c.-127T>C	HBD	5_prime_UTR_variant	0.000127	0	-	-	Variant is upstream of start of NM_000519.4 transcript	-	-
chr11:31806913:TAA:T	NM_001368894.2(PAX6):c.-118_-117del	P/LP	criteria_provided,_multiple_submitters,_no_conflicts	2	Include	NM_000280	NM_000280.4:c.-118_-117del	PAX6	5_prime_UTR_variant	-	-	P	PS3, PS2, PM2	PAX6 is associated with a number of autosomal dominant ocular phenotypes [OMIM 607108]. It is classified by a single submitter as pathogenic in aniridia 1, based on research. The c.-118_-117del variant is reported in two individuals with congenital aniridia [PMID 34174135; 30291432]. Luciferase reporter assays demonstrated no difference in mRNA levels between WT and mutant, but a significant reduction in translation efficiency by 60% with the variant. [PS3] Additional experiments supported the authors' hypothesis that the variant leads to a frameshift in an existing uORF. The frameshift results in the uORF overlapping the main coding portion of the gene, thus reducinng translational efficiency [PMID 34174135]. Note that the literature regarding this variant makes reference to the APPRIS-defined principal transcript (NM_000280.4). This variant is absent from gnomAD. [PM2] + de novo ?	Translation: impact on existing regulatory uORF	Induces a frameshift in an uORF, reducing translation efficiency
chr11:31806918:T:TC	NM_001368894.2(PAX6):c.-122dup	LP	no_assertion_criteria_provided	2	Include	NM_000280	NM_000280.4:c.-122dup	PAX6	5_prime_UTR_variant	-	-	P	PS3, PS2, PM2	PAX6 is associated with a number of autosomal dominant ocular phenotypes (OMIM 607108; all AD). The variant is classified by a single submitter as likely pathogenic in aniridia 1 (based on clinical testing). The c.-122dup variant has been reported in one individual with congenital aniridia in the literature [PMID 34174135]. Luciferase reporter assays demonstrated no difference in mRNA levels between WT and mutant, but a significant reduction in translation efficiency by 60% with the mutant. Additional experiments supported the authors' hypothesis that the variant leads to a frameshift in an existing uORF. The frameshift results in the uORF overlapping the main coding portion of the gene, thus reducinng translational efficiency [PMID 34174135]. Note: the literature refers to the APPRIS-defined principal transcript (NM_000280.4). This variant is absent from gnomAD. [PM2] + de novo ?	Translation: impact on existing regulatory uORF	Induces a frameshift in an uORF, reducing translation efficiency
chr11:47449163:G:C	NM_005055.4(RAPSN):c.-199C>G	LP	criteria_provided,_single_submitter	2	7	NM_005055	NM_005055.4:c.-199C>G	RAPSN	5_prime_UTR_variant	-	-	-	-	Upstream of NM_005055.5	-	-
chr11:47449174:T:C	NG_008312.1(RAPSN):g.5005A>G	P/LP	criteria_provided,_multiple_submitters,_no_conflicts	2	7	NM_005055	NM_005055.4:c.-210A>G	RAPSN	5_prime_UTR_variant	3.18e-05	0	-	-	Upstream of NM_005055.5	-	-
chr11:57597582:C:T	NG_009625.1:g.5029C>t	P	no_assertion_criteria_provided	2	7	NM_000062	NM_000062.2:c.-163C>T	SERPING1	5_prime_UTR_variant	-	-	-	-	Upstream of both NM_000062.3 and NM_001032295.2	-	-
chr11:61967589:T:A	NM_002032.3(FTH1):c.-164A>T	P	no_assertion_criteria_provided	2	Include	NM_002032	NM_002032.2:c.-164A>T	FTH1	5_prime_UTR_variant	-	-	LP	PS3, PM2, PP1	FTH1 has a provisional association with hemachromatosis type 5 (AD) [OMIM 615517]. This variant is classified as pathogenic by one submitter in ClinVar based on literature only. It is also referred to as c.+49A-T in the literature (nomenclature relative to transcription start site). Comparison of dbSNP genome viewer to Figure 2b in 11389486 confirmed that this is the same position. This variant has been reported in a single proband with AD primary iron overload, and in her 3 affected relatives (PMID 11389486; described as A49U). [PP1] The variant resides in the second base of the 5-base IRE loop motif of H-ferritin mRNA, and a direct binding study demonstrated that the variant IRE showed higher binding affinity to IRP than did the WT. This finding suggests that mutant IRE binds more strongly to IRP, leading to suppression of H-subunit mRNA translation. Immunoblotting revealed that cells transfected with the mutant H-subunit had suppressed expression and enhanced endogenous expression of L-subunit PMID 11389486]. [PS3] This variant is absent from gnomAD. [PM2]	Translation: altered mRNA-protein interaction	Enhanced interaction between IRE and IRP, suppressinng translation
chr11:88337727:G:T	NM_001814.6(CTSC):c.-55C>A	P	criteria_provided,_single_submitter	2	Include	NM_001814	NM_001814.5:c.-55C>A	CTSC	5_prime_UTR_variant	1.12e-05	0	LP	PS3, PM2, PP1, PP3	Variation in CTSC is associated with Haim-Munk syndrome (AR; OMIM 245010), Papillon-Lefebvre syndrome (AR; 245000), and Periodontitis 1 (AR; OMIM 170650). This variant is reported as pathogenic based on clinical testing by one submitter in ClinVar (Haim-Munk syndrome Periodontitis aggressive, 1; Papillon-Lefevre syndrome). It has been previously reported as a 5'UTR variant in 6 individuals from 4 unrelated families with Papillon Lefebvre syndrome (PMID 23108224). For two of these families, the variant segregated with disease in the proband and one other affected family member [PMID 23108224]. [PP1] CTCS mRNA expression (<2.5% of WT) and CTCS activity (<1.5%) was found to be significantly reduced in patients homozygous for the c.-55C>A variant. [PS3] In silico analysis revealed that the variant may disrupt TF binding sites for AP-2 family and Sp family of TFs. The variant is present in gnomAD at a sufficiently low frequency for an AR condition. [PM2]	Transcription: altered promoter activity	May impede transcription by abrogating TF binding sites
chr11:119084878:CG:C	HMBS, 1-BP DEL, -154G	P	no_assertion_criteria_provided	2	7	NM_000190	NM_000190.3:c.-154del	HMBS	5_prime_UTR_variant	-	-	-	-	This variant is indexed in ClinVar as NG_008093.1:g.5004del. The variant resides upstream of NM_000190.4. HMBS is associated with acute intermittent porphyria (AD) [OMIM 609806]. It was idenntified in two affected members of a family with acute intermittent porphyria (AIP). The variant was also identified in their asymptomatic father and 2/3 siblings. The authors note that this is not evidence against the variant being disease-specific, as biochemical and clinical latency are common in AIP. The variant was not identified in any of 98 unrelated individuals (i.e., without porphyria). It was also absent from 20 unrelated AIP patients. [PMID 11071386] HeLa cells were transfected with luciderase reporter-gene constructs containing the HMBS gene promoter with or without the G nucleotide. Cells expressing the mutant (i.e., lacking G nucleotide) had substantially decreased luciferase activity (23.7% vs. 100% in WT). EMSA demonstrated that the variant impacts binding of the transcription initiation complex, with the variant exhibiting decreased binding compared to WT DNA. This paper describes the variant as being situated within the core promoter sequence. (-115 to -243). [PMID 11071386]	-	-
chr12:12717383:CCCTT:C	NM_004064.5(CDKN1B):c.-454_-451del	P	no_assertion_criteria_provided	2	Include	NM_004064	NM_004064.4:c.-454_-451del	CDKN1B	5_prime_UTR_variant	-	-	LP	PS3, PM2	Variation in CDKN1B (also referred to as p27) is associated with multiple endocrine neoplasia (MEN) type IV (AD) [OMIM 610755]. This variant is reported as pathogenic by one submitter in ClinVar based on literature only (MEN type IV). It causes a shift in the uORF termination codon, leading to a lengthened version of an existing uORF-encoded peptide [PMID 23555276]. This naturally occurring uORF encodes a 29 amino acid-long peptide that has been suggested to inhibit in vitro synthesis of p27 and to enhance cell cycle-dependent translation. By shifting the uORF's termination codon, this variant lengthens the uORF-encoded peptide from 29 to 158 AAs and shortens the intercistronic space, which the authors hypothesize will prevent the 40S ribosomal subunit from reinitating translation at the downstream ATG. The deletion occurs in a highly conserved regulatory uORF in the 5'UTR of CDKN1B. The deletion has a negative innfluence on translation reinitiation at the CDKN1B start site, resulting in a reduction in p27-KIP1 expression. The variant has been reported in a single patient presenting with the MEN4 phenotype (c.-456_-453delCCTT) [PMID 23555276]. qPCR conducted on patient-derived blood cells found WT and mutant mRNA to be expressed in nearly equal amounts, suggesting the deletion does not alter mRNA levels and is therefore not likely to impact trasncription or mRNA stability. Immunohistochemsitry conducted on the patient's tumor tissue revealed reduced p27 protein expression compared to CDKN1B mutation-negative tumors. Luciferase reporter assays demonstrated that the variant significantly reduced luciferase activity, suggesting an impact of the 4-bp deletion on translation. Transfection of HEK293 cells with vectors carrying a mutant 5'UTR cloned upstream of CDKN1B demonsntrated a significant reduction in protein levels realtive to WT [PMID 23555276]. [PS3] There is a decreased efficiency of translation reinitiation of the CDKN1B ORF due to the c.-456_-453delCCTT mutation., with authors suggesting "Our functional studies show the negative influence of this deletion on the translation reinitiation at the CDKN1B starting site thus providing novel insights into the role of uORFs in the pathogenesis of human diseases." The variant is absent from gnomAD. [PM2]	Translation: impact on existing regulatory uORF	Modification of regulatory uORF in 5'UTR, leading to reduced translational efficiency from physiological start site
chr12:47882736:T:C	NM_000376.3(VDR):c.-45A>G	LP	criteria_provided,_single_submitter	0	6c	NM_000376	NM_000376.2:c.-45A>G	VDR	5_prime_UTR_variant	1.2e-05	0	-	-	The variant resides in the 5'UTR of NM_000376.3 (MANE SELECT; Principal:1). It has a missense impact on a minor transcript (NM_001017536.2). There is a single ClinVar submission based on clinical testing (vitamin D-dependent rickets type II with alopecia), although this submission makes an LP classification noting "p.(Arg36Gly), missense variant)". This "missense" variant has been reported in a compound heterozygous state in one patient with vitamin D-dependent rickets. This paper interprets the variant as LP (PM1, PM2, PP2, PP3, PP4) [PMID 35738466].	-	-
chr12:65278770:T:G	NM_001031679.3(MSRB3):c.-147T>G	LP	no_assertion_criteria_provided	0	6c	NM_001031679	NM_001031679.2:c.-147T>G	MSRB3	5_prime_UTR_variant	9.05e-06	0	-	-	MSRB3 is associated with deafness, autosomal recessive 74. [OMIM 613719] This gene has 3 APPRIS-defined principal transcripts: NM_001031679.3 (MANE SELECT; 5'UTR), NM_001193460.2 (5'UTR), and NM_001193461.1. NM_198080.4 is a minor transcript on which the variant affects the translation start codon (missense; p.Met1Arg). The variant has a single ClinVar submission, based on clinical testing with condition specified as autosomal recessive nonsyndromic hearing loss 74. No evidence details are provided. The allele frequency in gnomAD is lower than all variants reported as B/LB, and all but one P/LP, therefore PM2 was applied. [PM2] No further evidence identified. If this variant were to be interpreted in the context of 5'UTR: VUA (PM2)	-	-
chr12:120978643:TG:T	NM_000545.8(HNF1A):c.-119del	P	no_assertion_criteria_provided	2	Include	NM_000545	NM_000545.6:c.-119del	HNF1A	5_prime_UTR_variant	1.39e-05	0	VUS	PP1	Variation in HNF1A is associated with diabetes mellitus, MODY type III, renal cell carcinoma, and hepatic adenoma [OMIM 142410]. This variant is reported as pathogenic by one submitter in ClinVar based on literature only (MODY type III). It has been reported to cosegregate in a proband with diabetes and 3 affected family members [PMID 10649494]. [PP1] Given that this site does not harbour any nuclear binding sites, the authors hypothesize that the 5'UTR may participate in translational or stability propoerties of HNF1A mRNA. As a result, the variant may yield imparied HNF1A expression, although functional studies are needed to confirm this proposed mechanism [PMID 10649494]. No additional case studies or functional evidence identified.	-	-
chr13:20192783:C:A	NM_004004.6(GJB2):c.-23G>T	LP	criteria_provided,_multiple_submitters,_no_conflicts	2	Include	NM_004004	NM_004004.5:c.-23G>T	GJB2	5_prime_UTR_variant	-	-	VUS	PM2, PP3	Variation in GJB2 (also referred to as CX26) is associated with several forms of deafness [OMIM 220290]. This variant is reported on the basis of clinical testing by 3 submitters in ClinVar (2 LP, 1 P) and on the basis of literature only by one (LP). This variant is located in the untranslated mRNA region upstream of the initiation codon, where it exists within a splicing region (located in the last nucleotide position of exon 1). Computational prediction tools predict that this variant abolishes a 3' acceptor site and weakens a 5' donor site, however these predictions have not been confirmed by functional studies. Specifically, NatGene2 predicts c.-23G>T to affect the regulation of splice site usage, and may cause the splice site to be lost (PMID 18941476). The variant has been reported in one individual with hearing loss (compound heterozygous state with W24X; PMID 18941476) No functional evidence or additional case reports identified.	Transcription: splicing	Aberrant splicing within the 5'UTR
chr13:28659088:TC:T	NM_015932.5(POMP):c.-95del	P	criteria_provided,_single_submitter	2	7	NM_015932	NM_015932.5:c.-95del	POMP	5_prime_UTR_variant	6.37e-05	0	-	-	Upstream of start of NM_015932.6 transcript	-	-
chr13:60163938:C:T	NG_032693.2:g.5048G>A	P	no_assertion_criteria_provided	2	7	NM_001042517	NM_001042517.1:c.-172G>A	DIAPH3	5_prime_UTR_variant	-	-	-	-	This variant resides upstream of all DIAPH3 transcripts. This variant is reported as pathogenic by one submitter in ClinVar, based on literature only (OMIM; auditory neuropathy). It is also referred to as c.-172G>A in the literature. It exists in the DIAPH3 gene, which is associated with AD auditory neuropathy (OMIM 609129). This variant has been identified in 4 affected members of a family with AD auditory neuropathy-1 (2 hmz, 2 htz; PMID 20624953), and exists in a highly conserved region of the 5'UTR (GC box DNA recognition site; known to bind SP1 and Kruppel-like protein families, which may function as activators or repressors). Analysis of patient lymphoblastoid cells demonstrated increased DIAPH3 mRNA expression in both heterozygotes (2.11-fold) and homozygotes (2.98-fold) relative to controls (RT-PCR). Protein levels were also increased (1.48- and 1.68-fold in htz and hmz, respectively; immunoblotting). A luciferase reporter assay also exhibited enhanced reporter activity, suggesting the c.-172G>A variant is sufficient to cause DIAPH3 overexpression (PMID 20624953). No additional case reports or functional evidence identified. If interpreted as 5'UTR, then LP (PS3, PM5, PP1)	-	-
chr13:60163939:G:A	NG_032693.2:g.5047C>T	P	no_assertion_criteria_provided	2	7	NM_001042517	NM_001042517.1:c.-173C>T	DIAPH3	5_prime_UTR_variant	-	-	-	-	This variant resides upstream of all DIAPH3 transcripts.	-	-
chr13:113105812:A:C	NM_019616.4(F7):c.-30A>C	LP	criteria_provided,_single_submitter	0	Include	NM_019616	NM_019616.3:c.-30A>C	F7	5_prime_UTR_variant	0.000408	0	VUS	PS3	Variation in F7 is associated with factor VII deficiency, an autosomal recessive (AR) condition. [OMIM 613878] This variant resides in the 5'UTR of the APPRIS-defined principal and MANE SELECT transcript (NM_019616). This variant has a single ClinVar submission, based on research (phenotype specified as factor VII deficiency). It is reported in the EAHAD factor VII gene (F7) variant database. It has been reported in the heterozygous state in an individual with perinatal intracranial bleeding. This patient had no other bleeding symptoms in her lifetime. It has also been reported in 3 asymptomatic patients with F7 deficiency state (2 heterozygous, 1 homozygous). These patients had no other sequence changes accounting for the FVII deficiency state. The authors note that this transversion does not exist in a region implicated in TF binding or an evolutionarily conserved region (when comparing to murine F7 promoter). It was not found in 50 healthy controls. [PMID 28447100] The variant is also reported in the heterozygous state in 4 cases in a study of individuals with bleeding, thrombotic, and platelet disorders. [PMID 31064749; Table S3] Functional analysis by luciferase reporter assay supported a reduction in promoter strength by ~30%, which aligns with the phenotypic presentation of the single homozygous case, who exhibited 16% FVII:C levels. [PS3] [PMID 28447100] The allele frequency reported in gnomAD is higher than that for other variants in gnomAD classified as P/LP (therefore, PM2 not applied).	-	-
chr14:58428236:A:C	NM_001329943.3(KIAA0586):c.-29A>C	LP	criteria_provided,_multiple_submitters,_no_conflicts	0	4	NM_001244190	NM_001244190.1:c.-38-36A>C	KIAA0586	coding_transcript_intron_variant	3.74e-06	0	-	-	KIAA0586 is associated with Joubert syndrome 23 (AR) and short-rib thoracic dysplasia 14 with polydactyly (AR). This variant resides in the 5'UTR of NM_001329943.3 (MANE SELECT; APPRIS Alternative) and has a splicing impact on NM_001244189.2 (APPRIS minor; NM_001244189.2:c.10-2A>C). The variant resides in an intron of the APPRIS principal transcript (NM_001244190.2). The splice site variant disrupts the canonical acceptor site in intron 1 and is predicted to result in abnormal splicing. As the variant does not reside in the 5'UTR of the APPRIS-defined principal transcript, it was not considered a 5'UTR variant. The transcript in which the variant has a splicing impact is used in the literature [PMID 26166481]	-	-
chr16:75556220:C:A	NM_001077418.3(TMEM231):c.-11G>T	LP	criteria_provided,_single_submitter	0	6c	NM_001077418	NM_001077418.2:c.-11G>T	TMEM231	5_prime_UTR_variant	-	-	-	-	This variant exists in the 5'UTR of NM_001077418.3 (MANE SELECT and APPRIS Principal transcript), and has a nonsense impact on a minor transcript (NM_001077416.2:c.52GLT (p.Glu18Ter). There is a single ClinVar submission, which is based on clinical testing, although no phenotype or evidence details are provided. It is likely that this interpretation was made in the context of the nonsense impact. The variant is absent from gnomAD. [PM2]	-	-
chr17:15999807:G:T	NM_017775.4(TTC19):c.-42G>T	P	criteria_provided,_single_submitter	2	7	NM_017775	NM_017775.3:c.-42G>T	TTC19	5_prime_UTR_variant	1.06e-05	0	-	-	Upstream of NM_017775.4. TTC19 is associated with nuclear type 2 mitochondrial complex III deficiency (AR; OMIM 615157). The variant is reported as pathogenic by one submitter in ClinVar based on clinical testing, although no phenotype is provided (therefore not counted as a case report). The submitters also describe this variant as nonsense, making it unclear whether they interpreted its pathogenicity in the context of its position in the 5'UTR. Polysome profiling demonstrated a significant log2 change in mean ribosome load of -0.90. The authors suggest that the variant does not cause significant ribosome loading changes due to insertion or deletion of uAUG, but rather through "other mechanisms". No further case reports or functional evidence identified (PMID 31267113).	-	-
chr17:41966808:C:T	NM_033133.5(CNP):c.-77C>T	P	no_assertion_criteria_provided	2	Include	NM_033133	NM_033133.4:c.-77C>T	CNP	5_prime_UTR_variant	-	-	VUS	PM2	Variation in CNP is provisionally associated with hypomyelinating leukodystrophy 20 (AR) [OMIM 619071]. The c.-77C>T variant is reported by a single submitter in ClinVar as pathogenic in AD myopia 2 based on research. No assertion criteria or supporting information are provided. No case reports or functional evidence related to this variant identified in the literature. The variant is absent from gnomAD. [PM2]	-	-
chr17:41966818:C:T	NM_033133.5(CNP):c.-67C>T	P	no_assertion_criteria_provided	2	Include	NM_033133	NM_033133.4:c.-67C>T	CNP	5_prime_UTR_variant	-	-	VUS	PM2	Variation in CNP is provisionally associated with hypomyelinatinng leukodystrophy 20 (AR;) [OMIM 619071]. The c.-67C>T variant is reported by a single submitter in ClinVar as pathogenic in AD myopia 2 based on research. No assertion criteria or supporting information are provided. No case reports or functional evidence related to this variant identified in the literature. The variant is absent from gnomAD. [PM2]	-	-
chr17:43125358:T:A	NM_007294.4(BRCA1):c.-107A>T	P	criteria_provided,_single_submitter	2	Include	NM_007294	NM_007294.3:c.-107A>T	BRCA1	5_prime_UTR_variant	-	-	LP	PS3, PM2, PP1	Variation in BRCA1 is associated with Fanconi anemia, compementation group S (AR), and susceptibility to both familal breast-ovarian cancer (AD, multifactorial) and pancreatic cancer. [OMIM 113705] This variant has a single ClinVar submission based on clinical testing in familial cancer of breast. The variant resides in the 5'UTR of the APPRIS-defined principal transcript, which is also the MANE SELECT transcript (NM_0077294.4). This variant has been demonstrated to result in methylation-associated silencing (i.e., epigenetic silencing of the BRCA1 promoter). RNA sequencing demonstrated a loss of BRCA1 expression in two families, which segregated with the c.-107A>T variant. [PMID 30075112] [PS3; PP1] The variant is absent from gnomAD. [PM2]	Transcription: altered promoter methylation	-
chr19:11089362:CTCT:C	NR_163945.1(LDLR-AS1):n.295_297del	LP	criteria_provided,_single_submitter	2	7	NM_000527	NM_000527.4:c.-185_-183del	LDLR	5_prime_UTR_variant	-	-	-	-	dbSNP cites as a noncoding transcript variant in LDLR-AS1 and a 2KB upstream variant in LDLR LRLR-AS1 is an RNA gene of the long non-coding RNA (lncRNA) class. It represents a lncRNA that overlaps the 5'UTR and coding sequence of LDLR in the antisense orientation, and has been shown to downregulate the production of LDLR (https://www.ncbi.nlm.nih.gov/gene/115271120). According to ClinVar, this variant is also reported in the literature as "FH Pedi-2". The n.295_297del variant has been reported as likely pathogenic in familial hypercholesterolemia by one submitter in ClinVar, based on literature only. The publication cited describes this variant's impact on the LDLR promoter, not on the LDLR-AS1 sequence, and pathogenicity would have therefore been interpreted in this context. The variant is described as be located at nucleotide position -92 in the distal SP1 binding site of the LDLR promoter. It was identified inn a patient with FH, along with a single bp deletion at codon 37 ("FH Pedi-1"; gives rise to frameshift expected to abolish synthesis of functional LDLR). Patient fibroblasts exhibited very low LDLR activity (5-15% of normal), and LDLR receptor synthesis was decreased to <20%, suggesting the promoter mutation affects synthesis by interfering with transcription. The variant was shown to impact Sp1 binding (DNNA footprint analysis), and a luciferase reporter assay showed the mutant promoter to have only 8% of WT activity (PMID 9610768). No additional case reports or functional evidence identified.	-	-
chr19:11089381:A:G	NM_000527.4(LDLR):c.-168A>G	LP	criteria_provided,_single_submitter	2	7	NM_000527	NM_000527.4:c.-168A>G	LDLR	5_prime_UTR_variant	-	-	-	-	dbSNP cites as a noncoding transcript variant in LDLR-AS1 and a 2KB upstream variant in LDLR; located 50 bp upstream from start of transcript LDLR is associated with familial hypercholesterolemia (AD, AR; OMIM 143890). This variant is reported as LP by one submitter in ClinVar based on clinical testing (familial hypercholesterolemia 1). No published literature reporting on this variant (case reports or functional studies) identified.	-	-
chr19:11089393:CACCCCA:C	NM_000527.4(LDLR):c.-155_-150del	LP	criteria_provided,_single_submitter	2	7	NM_000527	NM_000527.4:c.-155_-150del	LDLR	5_prime_UTR_variant	-	-	-	-	dbSNP cites as a noncoding transcript variant in LDLR-AS1 and a 2KB upstream variant in LDLR; located 33 bp upstream from start of transcript and 150 bp from ATG LDLR is associated with familial hypercholesterolemia (AD, AR; OMIM 143890). This variant is reported as LP by one submitter in ClinVar based on clinical testing (familial hypercholesterolemia 1). Based on Figure 1 in PMID 25248394, this variant would be located in the SREBP binding site of the LDLR promoter. No published literature reporting on this variant (case reports or functional studies) identified.	-	-
chr19:11089398:C:G	NM_000527.4(LDLR):c.-151C>G	P	no_assertion_criteria_provided	2	7	NM_000527	NM_000527.4:c.-151C>G	LDLR	5_prime_UTR_variant	-	-	-	-	dbSNP cites as a noncoding transcript variant in LDLR-AS1 and a 2KB upstream variant in LDLR; located 34 bp upstream from start of transcript and 151 bp from ATG LDLR is associated with familial hypercholesterolemia (AD, AR; OMIM 143890). This variant is reported as pathogenic by one submitter in ClinVar based on research participation (familial hypercholesterolemia 1). Based on Figure 1 in PMID 25248394, this variant would be located in the SREBP binding site of the LDLR promoter. No published literature reporting on this variant (case reports or functional studies) identified.	-	-
chr19:11089399:A:G	NM_000527.4(LDLR):c.-150A>G	P	no_assertion_criteria_provided	2	7	NM_000527	NM_000527.4:c.-150A>G	LDLR	5_prime_UTR_variant	-	-	-	-	dbSNP cites as a noncoding transcript variant in LDLR-AS1 and a 2KB upstream variant in LDLR; located 33 bp upstream from start of transcript and 150 bp from ATG LDLR is associated with familial hypercholesterolemia (AD, AR; OMIM 143890). This variant is reported as pathogenic by one submitter in ClinVar based on research (familial hypercholesterolemia 1). Based on Figure 1 in PMID 25248394, this variant would be located in the SREBP binding site of the LDLR promoter. No published literature reporting on this variant (case reports or functional studies) identified.	-	-
chr19:11089408:TCCTCCCCCTG:T	NR_163945.1(LDLR-AS1):n.242_251del	LP	criteria_provided,_single_submitter	2	7	NM_000527	NM_000527.4:c.-139_-130del	LDLR	5_prime_UTR_variant	-	-	-	-	dbSNP cites as a noncoding transcript variant in LDLR-AS1 and a 2KB upstream variant in LDLR; located 34 bp upstream from start of LDLR transcript LRLR-AS1 is an RNA gene of the long non-coding RNA (lncRNA) class. It represents a lncRNA that overlaps the 5'UTR and coding sequence of LDLR in the antisense orientation, and has been shown to downregulate the production of LDLR (https://www.ncbi.nlm.nih.gov/gene/115271120). This variant is reported as likely pathogenic in FH by one submitter in ClinVar based on clinical testing. The submitters indicate that it deletes 10 nucleotides from the conserved SP1 binding site in the LDLR promoter. No functional evidence supporting an impact on promoter activity was identified, although ClinVar notes several other variants within this region that have evidence of reduced promoter activity (PMID 25248394: c.-13A>G, c.-101T>C, c.-121T>C, c.-215A>G) and that have been observed in association with disease (c.-139C>G, c.-138del, c.-138T>C, c.-136C>T, c.-135C>G; all described below). No additional case reports or functional evidence identified for this variant.	-	-
chr19:11089410:C:G	NM_000527.4(LDLR):c.-139C>G	LP	criteria_provided,_multiple_submitters,_no_conflicts	2	7	NM_000527	NM_000527.4:c.-139C>G	LDLR	5_prime_UTR_variant	-	-	-	-	dbSNP cites as a noncoding transcript variant in LDLR-AS1 and a 2KB upstream variant in LDLR; located 22 bp upstream from start of LDLR transcript This variant is reported as likely pathogenic in FH by two submitters in ClinVar, based on literature/curation only. The c.-139C>G variant is reported in the literature in a patient with FH, as well as this patient's offspring who also had an FH phenotype (PMID 17625505). Based on Figure 1 in PMID 25248394, this variant would be located in the SP1 binding site of the LDLR promoter. A luciferase reporter assay demonstrated reduced expression of the variant sequence relative to WT (74%; PMID 17625505). EMSA demonstrated a loss of Sp1 binding to the variant sequence in vitro, suggesting that reduced transcription can be attributed to disrupted Sp1 binding (PMID 17625505).	-	-
chr19:11089410:CT:C	NM_000527.4(LDLR):c.-138del	LP	criteria_provided,_multiple_submitters,_no_conflicts	2	7	NM_000527	NM_000527.4:c.-138del	LDLR	5_prime_UTR_variant	-	-	-	-	dbSNP cites as a noncoding transcript variant in LDLR-AS1 and a 2KB upstream variant in LDLR; located 21 bp upstream from start of LDLR transcript and 138 bp from ATG This variant is reported as likely pathogenic (2 submissions) and pathogenic (one submission) in FH in ClinVar, based on literature/curation only. The variant is also referred to as "FH Pyrgos" and "-45T del". The c.-138del variant is reported in the literature in a patient with FH (described as -45delT; Figure 1b confirms same position as c.-138del; PMID 14616764). Three affected family members were also heterozygous for this variant. Patient-derived white blood cells had only 24% of LDLR activity, as assessed by binding and uptake of iodine-labelled LDL. mRNA isolated from whole blood was used for RT-PCR, with results showing reduced levels of mRNA for the mutant allele. A luciferase reporter assay showed that the variant considerably reduced transcription activity from the LDLR promoter (PMID 14616764). Based on Figure 1 in PMID 25248394, this variant would be located in the SP1 binding site of the LDLR promoter. Functional evidence is needed to confirm this mechanism of reduced LDLR expression.	-	-
chr19:11089413:C:T	NM_000527.4(LDLR):c.-136C>T	P/LP	criteria_provided,_multiple_submitters,_no_conflicts	2	7	NM_000527	NM_000527.4:c.-136C>T	LDLR	5_prime_UTR_variant	-	-	-	-	dbSNP cites as a noncoding transcript variant in LDLR-AS1 and a 2KB upstream variant in LDLR; located 19 bp upstream from start of LDLR transcript and 136 bp from ATG This variant is reported as likely pathogenic (2 submissions) n FH in ClinVar, based on literature/curation only. The c.-136C>T variant was first identified in a Finnish family with FH (referred to as -43C>T), segregating with 6 affected family member (PMID 7937987). It has since been identified in the heterozygous state in one FH patient (PMID 8664911), in 6 Norwegian patients with FH (4 unrelated; PMID 15199436), and one Korean patient with FH (PMID 15359125). Transfection studies inn HeLa cells demonstrated a reduction in transcriptional activity of mutant LDLR to ~5% of WT, suggesting the variant impairs transcriptional activity from the LDLR promoter. Patient-derived fibroblasts had markedly reduced LDLR [mRNA] (northern blot). Binding, internalization, and degradation of 125I-labelled LDL were reduced to <50% of that of WT fibroblasts. Based on Figure 1 in PMID 25248394, this variant would be located in the SP1 binding site of the LDLR promoter (PMID 7937987).	-	-
chr19:11089414:C:G	NM_000527.4(LDLR):c.-135C>G	P/LP	criteria_provided,_multiple_submitters,_no_conflicts	2	7	NM_000527	NM_000527.4:c.-135C>G	LDLR	5_prime_UTR_variant	-	-	-	-	This variant is reported by 10 submitters in ClinVar based on research or clinical testing (4 P; 6 LP - FH). It is also reported as likely pathogenic based on literature only by one submitter. It is also referred to as c.-42C>G and FH Columbia-2 in the literature. The c.-135C>G variant was reported for the first time in a Columbian individual with FH (assumed 1 affected patient; PMID 1301956). This paper reported that LDL receptor activity (as determined by assays of 125I-LDL degradation and LDL-mediated stimulation of cholesteryl [14C]oleate formation in patient-derived fibroblasts relative to control fibroblasts) was 5-15% (assuming this is 5-15% of WT activity in homozygote; PMID 1301956). It has since been identified in several individuals with FH: PMID 15241806, n = 5 unrelated; PMID 18096825, n = 1; PMID 19007590, n=1; PMID 19411563, n = 3 (proband + 2 family members); PMID 20828696, n=1. A luciferase reporter assay demonstrated that the c.-135C>G variant showed 11% activity relative to WT, supporting an impact on promoter activity (21538688). The variant has been demonstrated to result in non-production of mRNA, as determined by comparing sequence variations in DNA and mRNA from one affected patient heterozygous at several sites. Further, carriers of both this variant and V374 did not express mRNA carrying this second variant, suggesting that the promoter variant was repressing transcription (PMID 19411563; note this paper provides minimal detail of these "functional assays"). Based on Figure 1 in PMID 25248394, this variant would be located in the SP1 binding site of the LDLR promoter.	-	-
chr19:11089422:G:GA	NM_000527.4(LDLR):c.-124dup	LP	criteria_provided,_single_submitter	2	7	NM_000527	NM_000527.4:c.-124dup	LDLR	5_prime_UTR_variant	-	-	-	-	dbSNP cites as a noncoding transcript variant in LDLR-AS1 and a 2KB upstream variant in LDLR; located 7 bp upstream from start of LDLR transcript and 124 bp from ATG This variant is reported as likely pathogenic based on clinical testing in a patient with FH in ClinVar (one submitter). This submission indicates that the patient was identified among 2,600 FH index cases screened and that they had one affected family member (unclear whether this family member also carried the variant). Based on Figure 1 in PMID 25248394, this variant would be located between the SP1 binding site and TATA box of the LDLR promoter. No case reports or functional studies reporting on this variant identified in the literature.	-	-
chr19:11089450:A:G	NM_000527.4(LDLR):c.-99A>G	LP	criteria_provided,_single_submitter	2	7	NM_000527	NM_000527.4:c.-99A>G	LDLR	5_prime_UTR_variant	-	-	-	-	dbSNP cites as a noncoding transcript variant in LDLR-AS1 and LDLR; located 18 bp into the LDLR coding sequence and 99 bp from ATG. It is located 13 bp upstream of the start of the NM_000527.5 transcript. This variant is reported as likely pathogenic based on clinical testing in a patient with FH in ClinVar (one submitter). This submission indicates that the patient was identified among 2,600 FH index cases screened. Based on Figure 1 in PMID 25248394, this variant would be located within the SIRE (sterol-independent regulatory element); binds CREB in a cholesterol-independent manner) of the LDLR promoter, which overlaps the TATA box. No case reports or functional studies reporting on this variant identified in the literature. A nearby variant (c.-101C>T) has been shown to impair CREB binding activity, and was associated with a 62% reduction in promoter activity as measure by a luciferase reporter assay (PMID 25248394). It is therefore possible that this variant reduces promoter activity by impairing CREB binding, although functional studies are needed to support this hypothesis.	-	-
chr19:11089451:C:T	NM_000527.4(LDLR):c.-98C>T	P	no_assertion_criteria_provided	2	7	NM_000527	NM_000527.4:c.-98C>T	LDLR	5_prime_UTR_variant	-	-	-	-	dbSNP cites as a noncoding transcript variant in LDLR-AS1 and LDLR; located 19 bp into the LDLR coding sequence and 98 bp from ATG. It is located 12 bp upstream of the start of the NM_000527.5 transcript. This variant is reported as pathogenic based on research in FH in ClinVar (one submitter). Based on Figure 1 in PMID 25248394, this variant would be located within the SIRE (sterol-independent regulatory element; binds CREB in a cholesterol-independent manner) of the LDLR promoter, which overlaps the TATA box. No case reports or functional studies reporting on this variant identified in the literature. A nearby variant (c.-101C>T) has been shown to impair CREB binding activity, and was associated with a 62% reduction in promoter activity as measure by a luciferase reporter assay (PMID 25248394). It is therefore possible that this variant reduces promoter activity by impairing CREB binding, although functional studies are needed to support this hypothesis.	-	-
chr19:29708415:G:A	NM_031448.6(C19orf12):c.-2C>T	P/LP	criteria_provided,_multiple_submitters,_no_conflicts	0	Include	NM_001256047	NM_001256047.1:c.-2C>T	C19orf12	5_prime_UTR_variant	1.07e-05	0	VUS	None	Variation in C19orf12 is associated with neurodegeneration with brain accumulation 4 (AD, AR). This variant exists 2 bp upstream of the translation initiation codon in the 5'UTR of both NM_031448.6 and NM_001256047.1. On a previous version of one of the two APPRIS principal transcripts (NM_001031726.3), this variant has a missense impact (p.Thr11Met). No literature or further evidence identified to implicate the variant, as it exists in the 5'UTR.	-	-
chr19:29708423:C:G	NM_031448.6(C19orf12):c.-10G>C	P	no_assertion_criteria_provided	0	Include	NM_001256047	NM_001256047.1:c.-10G>C	C19orf12	5_prime_UTR_variant	-	-	VUS	PM2	Variation in C19orf12 is associated with neurodegeneration with brain accumulation 4 (AD, AR). This variant exists in the 5'UTR of both NM_031448.6 and NM_001256047.2 (10 bp upstream of the translation start codon). There is a single ClinVar submission based on clinical testing (neurodegeneration with brain iron accumulation), where a c.24G>C variant is reported to have been identified in 2 siblings in a compound heterozygous state with c.204_214del (p.Gly69Argfs*10). It is unclear how the c.24G>C variant relates to the c.-10G>C variant. This submission may be misattributed. No further evidence identified. The variant is absent from gnomAD. [PM2]	-	-
chr19:35282553:G:A	NM_021175.4(HAMP):c.-25G>A	P	no_assertion_criteria_provided	2	Include	NM_021175	NM_021175.3:c.-25G>A	HAMP	5_prime_UTR_variant	3.54e-06	0	VUS	None	Variation in FKRP is associated with muscular dystrophy-dystroglycanopathy types A, B, and C (AR). [OMIM 606596] This variant is also referred to as +14G>A in the literature (nomenclature relative to the mRNA cap site). It creates a new AUG codon, resulting in a shift of the reading frame. It was absent from 200 chromosomes from individuals without iron overload. It has been identified in the homozygous state in 2 siblings with juvenile hemochromatosis. Both patients had iron overload and an absence of urinary hepcidin (likely a result of the variant protein being unstable or otherwise degraded). [PMID 15198949] The c.-25G>A variant has also been identified in the homozygous state in another individual with juvenile hemochromatosis. In this patient, urinary hepcidin was detected. This could be explained by the start of translation from the canonical ATG. In an iron challenge test, urinary hepcidin did not increase (whereas there was a 2- to 3-fold increase observed in 2 control subjects). [PMID 16204153] The allele frequency of P/LP variants reported in gnomAD range from 7.96E-6 to 3.18E-5, while those with B/LB classification range from 3.98E-6 to 2.57E-2. The allele frequency for this variant falls well within the range of those observed for B/LB variants in gnomAD. PM2 was not applied.	-	-
chr19:46746071:G:A	NM_024301.5(FKRP):c.-272G>A	P	criteria_provided,_single_submitter	1	Include	NM_001039885	NM_001039885.2:c.-324G>A	FKRP	5_prime_UTR_variant	-	-	VUS	PM2	Variation in FKRP is associated with muscular dystrophy-dystroglycanopathy types A, B, and C (AR) [OMIM 606596]. There is a single ClinVar submission for this variant, which is based on clinical testing (Autosomal recessive limb-girdle muscular dystrophy type 2I; condition associated with variation in FKRP). The submitters note that the variant was identified in 2 female siblings, with cDNA showing allele dropout (i.e., only c.826C>A allele present), suggesting that the c.-272G>A variant is either not expressed or is unstable. No further evidence provided. The variant is absent from gnomAD. [PM2]	-	-
chr19:48965317:GCGGTCCCGCGGGTCTGTCTCTTGCTTCAA:G	NM_000146.4(FTL):c.-189_-161del	P	no_assertion_criteria_provided	0	Include	NM_000146	NM_000146.3:c.-189_-161del	FTL	5_prime_UTR_variant	-	-	VUS	PM2, PM1_supporting, PP1	Variation in FTL is associated with hyperferritinemia-cataract syndrome (AD), L-ferritin deficiency (AD or AR), and neurodegeneration with brain iron accumulation (AD). [OMIM 134790] This variant encompases the "entire 5' sequence essential to base-pairing of the IRE stem" and is predicted to disrupt the stem-loop secondary structure, thus abolishing negative regulation of ferritin synthesis mediated through binding between IRE and IRP (no use of predictive algorithms/computational tools reported). [PMID 9292547] It has been reported in several affected members of a family with HHCS. [PMID 9292547; 11703332] [PP1] The variant is not reported in gnomAD. [PM2] Hereditary Hyperferritinaemia cataract syndrome (HHCS) is known to be caused by variants in the iron-responsive element (IRE) located in the 5'UTR of FTL mRNA, which has a role in post-transcriptional regulation of feritinn expression. These mutations reduce IRP binding, resulting in increased FTL synthesis. [PM1_supporting]	Translation: altered mRNA-protein interaction	-
chr19:48965329:GTCTGTC:G	NM_000146.4(FTL):c.-175_-170del	P	no_assertion_criteria_provided	0	Include	NM_000146	NM_000146.3:c.-175_-170del	FTL	5_prime_UTR_variant	-	-	VUS	PM2, PM1_supporting, PP3	This variant is alternatively referred to as 22-27del (or 23-28, 24-29, 25-30) in the literature. The 6-bp deletion occurs within a TCT repeat. Structural modeling predicts the variant to modify the IRE stem, introducing a novel loop in the upper stem very close to the lateral bulge. This is expected to markedly reducing binding to IRPs although functional evidence is needed to confirm this hypothesis. [PMID 11849230] [PP3] It is variably referred to in the literature as c.-178_-173del6 (+22_72del6), and has also been interpreted as deletion 23-28, 24-29, and 25-30 (due to TCT repetitive sequence). [OMIM 134790] It has been reported in a patient with hyperferritinemia-cataract syndrome (HHCS). The variant is not reported in gnomAD. [PM2] Hereditary Hyperferritinaemia cataract syndrome (HHCS) is known to be caused by variants in the iron-responsive element (IRE) located in the 5'UTR of FTL mRNA, which has a role in post-transcriptional regulation of ferritin expression. These mutations reduce IRP binding, resulting in increased FTL synthesis. [PM1_supporting]	Translation: altered mRNA-protein interaction	Disrupts interaction between IRE and IRP
chr19:48965340:G:A	NM_000146.4(FTL):c.-168G>A	P	criteria_provided,_single_submitter	0	Include	NM_000146	NM_000146.3:c.-168G>A	FTL	5_prime_UTR_variant	-	-	P	PS1, PS3, PM2, PP1, PM1_supporting	This variant is also referred to as +32G>A (Pavia-1) in the literature. FTL encodes ferritin light chain and is associated with hyperferritinemia-cataract syndrome (AD), L-ferritin deficiency (AD, AR), and neurodegeneration with brain iron accumulation (AD). [OMIM 134790] This variant has 4 ClinVar submissions, 3 based on clinical testing (only one specifies the phenotype: hereditary hyperferritinemia with congenital cataracts). No evidence details are provided. The variant has been identified in the heterozygous state in affected members of a family with hereditary hyperferritinemia-cataract syndrome. [PMID 9226182; PMID 21907119] [PP1] This variant exists in a 3-nucleotide motif that forms the IRE bulge (highly conserved). A gel retardation assay has demonstrated reduced affinity for IRP when this variant is present in the IRE (this inhibition of IRP (a negative regulator) would relieve inhibition of ferritin mRNA translation, thus resulting in increased ferritin levels). Band quantification showed a reduction in IRE-IRP interaction >80%. [PMID 9226182] [PS3] The variant is absent from gnomAD. [PM2] Hereditary Hyperferritinaemia cataract syndrome (HHCS) is known to be caused by variants in the iron-responsive element (IRE) located in the 5'UTR of FTL mRNA, which has a role in post-transcriptional regulation of feritinn expression. These mutations reduce IRP binding, resulting in increased FTL synthesis. [PM1_supporting] The variant exists in the IRE bulge structure, at the same position as 2 previously described variants involving different nucleotide change [32G-C, 32G-T). [PMID 12200611] [PS1]	Translation: altered mRNA-protein interaction	Disrupts interaction between IRE and IRP
chr19:48965340:G:C	NM_000146.4(FTL):c.-168G>C	P	no_assertion_criteria_provided	0	Include	NM_000146	NM_000146.3:c.-168G>C	FTL	5_prime_UTR_variant	-	-	P	PS1, PS2, PM2, PP1, PM1_supporting	This variant is alternatively referred to as +32G>C (Baltimore-1) in the literature [PMID 23421845; Figure 2b]. It has a single ClinVar submission based on literature only in hyperferritinemia with or without cataract. [OMIM 134790] It has been reported in the heterozygous state in 4 affected members of a family with hyperferritinemia-cataract syndrome. [PMID 12200611] [PP1] The variant exists in the IRE bulge structure, at the same position as 2 previously described variants involving different nucleotide changes [32G-A, 32G-T). [PMID 12200611] [PS1] The variant is absent from gnomAD. [PM2] Hereditary Hyperferritinaemia cataract syndrome (HHCS) is known to be caused by variants in the iron-responsive element (IRE) located in the 5'UTR of FTL mRNA, which has a role in post-transcriptional regulation of feritin expression. These mutations reduce IRP binding, resulting in increased FTL synthesis. [PM1_supporting] No functional evidence identified. This variant has been identified in the de novo state in at least one patient. [PMID 23421845 (Additional Table 2); citing PMID 12730114] [PS2]	Translation: altered mRNA-protein interaction	Disrupts interaction between IRE and IRP
chr19:48965340:G:T	NM_000146.4(FTL):c.-168G>T	P	criteria_provided,_multiple_submitters,_no_conflicts	0	Include	NM_000146	NM_000146.3:c.-168G>T	FTL	5_prime_UTR_variant	-	-	P	PS1, PS2, PS3, PM2, PM1_supporting, PP1	This variant is also referred to as +32G>U (Paris-2) [PMID 23421845; Figure 2b] in the literature. This variant has been reported to segregate with affected members of multiple families with hyperferritinemia-cataract syndrome. [PMID 9414300; PMID 26849797; 23592921; 21907119] [PP1] Evidence from a gel retardation assay supports an impact on the binding affinity of the FTL IRE harbouring this variant for IRP, confirming this variant in the IRE bulge fully impairs protein-binding affinity [PMID 9414300] [PS3] The variant exists in the IRE bulge structure, at the same position as 2 previously described variants involving different nucleotide change [32G-C, 32G-T). [PMID 12200611] [PS1] The variant is absent from gnomAD. [PM2] Hereditary Hyperferritinaemia cataract syndrome (HHCS) is known to be caused by variants in the iron-responsive element (IRE) located in the 5'UTR of FTL mRNA, which has a role in post-transcriptional regulation of feritinn expression. These mutations reduce IRP binding, resulting in increased FTL synthesis. [PM1_supporting] The variant has been observed de novo in one individual. [PMID 14662596] [PS2]	Translation: altered mRNA-protein interaction	Disrupts interaction between IRE and IRP
chr19:48965341:C:T	NM_000146.4(FTL):c.-167C>T	P	criteria_provided,_single_submitter	0	Include	NM_000146	NM_000146.3:c.-167C>T	FTL	5_prime_UTR_variant	-	-	P	PS3, PM2, PM6, PM1_supporting, PP1, PP3	This variant is alternatively referred to as c.33C>U (Madrid-Philadelphia) [PMID 23421845; Figure 2b]. It has 2 ClinVar submissions, both based on clinical testing (hereditary hyperferritinemia with congenital cataracts). It is located at the consensus 3-nt bulge structure of the IRE and has been reported in multiple affected members of a family with hereditary hyperferritinemia-cataract syndrome. [PMID 10383191] [PP1] It has also been reported in a patient with hyperferritinemia-cataract syndrome, but not her unaffected family members (suggesting a spontaneous/de novo occurence; not reported whether parents were sequenced) [PMID 19800271]. [PM6] Structural prediction modeling suggests this variant would significantly impact IRE secondary structure, resulting in loss of interaction between IRE and IRP. [PP3] A modified ELISA used as an in vitro report system demonstrated a dramatic reduction in IRE binding to IRP1/2 with this variant compared to WT. [PS3] The patient had reduced L-ferritin mRNA levels, suggesting a novel mechanism of negative transcriptional feedback. [PMID 19800271] Hereditary Hyperferritinaemia cataract syndrome (HHCS) is known to be caused by variants in the iron-responsive element (IRE) located in the 5'UTR of FTL mRNA, which has a role in post-transcriptional regulation of feritin expression. These mutations reduce IRP binding, resulting in increased FTL synthesis. [PM1_supporting] The variant is absent from gnomAD. [PM2]	Translation: altered mRNA-protein interaction	Disrupts interaction between IRE and IRP
chr19:48965342:T:C	NM_000146.4(FTL):c.-166T>C	LP	criteria_provided,_single_submitter	0	Include	NM_000146	NM_000146.3:c.-166T>C	FTL	5_prime_UTR_variant	-	-	VUS	PM2, PM1_supporting	This variant is alternatively referred to as +34U>C (Paris) [PMID 23421845; Figure 2b] in the literature. It has a single ClinVar submission based on clinical testing (hereditary hyperferritinemia with congenital cataracts), although no evidence details are provided. It has been identified in the literature in an individual with hyperferitinemia. The mother and aunt had cataracts, but genetic testing was not reported for these family members. [PMID 12730114] Hereditary Hyperferritinaemia cataract syndrome (HHCS) is known to be caused by variants in the iron-responsive element (IRE) located in the 5'UTR of FTL mRNA, which has a role in post-transcriptional regulation of feritinn expression. These mutations reduce IRP binding, resulting in increased FTL synthesis. [PM1_supporting] The variant is absent from gnomAD. [PM2] No further evidence identified.	Translation: altered mRNA-protein interaction	Disrupts interaction between IRE and IRP
chr19:48965344:C:A	NM_000146.4(FTL):c.-164C>A	P	criteria_provided,_single_submitter	0	Include	NM_000146	NM_000146.3:c.-164C>A	FTL	5_prime_UTR_variant	-	-	LP	PS1, PM2, PM1_supporting, PP1, PP3	This variant is alternatively referred to as +36C>A (London-2) in the literatue [PMID 23421845; Figure 2b]. It has 2 ClinVar submissions, one based on clinical testing (hereditary hyperferritinemia with congenital cataracts) and one based on literature only [OMIM 134790]. It has been reported in the heterozygous state in multiple affected members of a family with hereditary hyperferritinemia-cataract syndrome. [PMID 9414313] [PP1] This variant resides in the upper stem of the IRE. The mfold web server, used to predict mRNA secondary structure of WT and variant iron-responsive elements (IRE), predicted the variant to induce an alternative energetically unfavourable Watson-Crick pairing within the IRE stem, thus disrupting secondary structure of the apical loops. [PMID 23421845] [PP3] The variant is absent from gnomAD. [PM2] The variant exists at the same position as another variant involving different nucleotide change [+36C>T). [PMID 12200611] [PS1]	Translation: altered mRNA-protein interaction	Disrupts interaction between IRE and IRP
chr19:48965344:C:T	NM_000146.4(FTL):c.-164C>T	P	no_assertion_criteria_provided	0	Include	NM_000146	NM_000146.3:c.-164C>T	FTL	5_prime_UTR_variant	-	-	P	PS1, PS3, PM2, PM1_supporting, PP1, PP3	This variant is alternatively referred to as +36C>U (Badalona) in the literature [PMID 23421845; Figure 2b]. It has a single ClinVar submission, based on literature only. [OMIM 134790] It exists in the upper stem of the IRE, and has been identified in affected members of a family with hyperferritinemia with or without cataract (homozygous or heterozygous; more severe clinical phenotype in individuals homozygous for variant) [PMID 23421845]. [PP1] In vitro functional assays suggest a mild impact on reducing the binding of iron-responsive proteins (IRP). EMSAs were used to evaluate the variant's ability to bind recombinant IRP1 and IRP2. A reduction in binding of up to 30-40% was observed for both IRPs. A milder result was obtained using a more stringent assay (i.e., competitive EMSA; mild but significant reduction in competition efficiency vs. WT) [PMID 23421845]. [PS3] This variant exists in the upper stem of FTL IRE. It was absent from 50 control individuals and the variant is absent from gnomAD. [PM2] In theory, the presence of C or U at position +36 is not expected to impact base pairing with G at position +47 to form IRE structure, given possible pairing of C-U and C-G. Folding prediction analysis suggestsed the +36C>U variant increases folding energy, opening the FTL-IRE structure compared to the WT IR. [PMID 23421845] [PP3] Hereditary Hyperferritinaemia cataract syndrome (HHCS) is known to be caused by variants in the iron-responsive element (IRE) located in the 5'UTR of FTL mRNA, which has a role in post-transcriptional regulation of ferritinn expression. These mutations reduce IRP binding, resulting in increased FTL synthesis. [PM1_supporting] The variant exists at the same position as another variant involving different nucleotide change [36C>T). [PMID 12200611] [PS1]	Translation: altered mRNA-protein interaction	Disrupts interaction between IRE and IRP
chr19:48965347:C:G	NM_000146.4(FTL):c.-161C>G	P	no_assertion_criteria_provided	0	Include	NM_000146	NM_000146.3:c.-161C>G	FTL	5_prime_UTR_variant	-	-	LP	PS1, PM2, PM1_supporting, PP1, PP3	This variant is alternatively referred to as +39C>G (Paris) in the literature [PMID 23421845; Figure 2b]. It has a single ClinVar submission, which is based on clinical testing (hereditary hyperferritinemia with congenital cataracts). The variant has been reported in the heterozygous state in multiple affected members in families with hyperferritinemia and cataract syndrome, and absent from unaffected family members [PMID 15234655; 16406710]. [PP1] The variant is absent from gnomAD. [PM2] It resides in the apical loop of the IRE. [PMID 15234655] It is located in the terminal 5'-CAGUGN-3' loop, which is a highly conserved mRNA structure involved in iron homeostasis, where it impacts the first nucleotide in the stem-loop. [PMID 16406710] Computational analysis supports that the variant leads to base pair rearrangement in this region, which is likely to modify IRP binding affinity. [PMID 16406710] [PP3] Hereditary Hyperferritinaemia cataract syndrome (HHCS) is known to be caused by variants in the iron-responsive element (IRE) located in the 5'UTR of FTL mRNA, which has a role in post-transcriptional regulation of feritin expression. These mutations reduce IRP binding, resulting in increased FTL synthesis. [PM1_supporting] Two other variants have been described in the same nucleotide position in several families (c.39C>T, c.39C>A). [PS1]	Translation: altered mRNA-protein interaction	Disrupts interaction between IRE and IRP
chr19:48965347:C:T	NM_000146.4(FTL):c.-161C>T	P	criteria_provided,_single_submitter	0	Include	NM_000146	NM_000146.3:c.-161C>T	FTL	5_prime_UTR_variant	-	-	P	PS2, PS3, PM2, PM1_supporting, PP1	This variant is alternatively referred to as +39C>U (London-1) [PMID 23421845; Figure 2b] in the literature. It has been reported to segregate with affected members of families with HHCS [PMID 12199804]. [PP1] It has been reported in the de novo state in an Italian individual with no HHCS family history (all other family members had WT sequence). [PMID 10366804] [PS2] A gel retardation assay was performed to assess the variant's ability to compete with a labeled IRE probe, demonstrating a reduced affinity of the RNA harbouring this variant for binding by iron-responsive protien, thus providing support for a functional impact of this variant by modulating the high-affinity IRE-IRP interaction [PMID 8233801]. [PS3] The variant is absent from gnomAD. [PM2] Hereditary Hyperferritinaemia cataract syndrome (HHCS) is known to be caused by variants in the iron-responsive element (IRE) located in the 5'UTR of FTL mRNA, which has a role in post-transcriptional regulation of feritinn expression. These mutations reduce IRP binding, resulting in increased FTL synthesis. [PM1_supporting]	Translation: altered mRNA-protein interaction	Disrupts interaction between IRE and IRP
chr19:48965348:A:G	NM_000146.4(FTL):c.-160A>G	P	criteria_provided,_multiple_submitters,_no_conflicts	0	Include	NM_000146	NM_000146.3:c.-160A>G	FTL	5_prime_UTR_variant	-	-	LP	PS3, PM2, PM1_supporting, PP1	This variant is alternatively referred to as +40A>G (Paris-1/Montpellier-1) in the literature [PMID 23421845; Figure 2b]. In a 2021 review of hereditary hyperferritinemia cataract syndrome (HHCS cases), the c.-160A>G variant was found to be the most frequently reported variant, with 17 case reports identified in the literature [PMID 34789084]. It resides in the conserved apical hexanucleotide loop (CAGUGU) of FTL's IRE [PMID 34064225]. It has been reported to segregate with HHCS in affected members of multiple families [PMID 30401656; PMID 12199804]. [PP1] A modified ELISA used as an in vitro reporter system demonstrated a dramatic reduction in IRE binding to IRP1/2 with this variant compared to WT [PMID 19800271]. Further functional evidence is provided by poor regulation of ferritin synthesis in patient-derived cultured lymphoblastoid cells. [PMID 7493028] [PS3] HHCS is known to be caused by variants in the iron-responsive element (IRE) located in the 5'UTR of FTL mRNA, which has a role in post-transcriptional regulation of feritinn expression. These mutations reduce IRP binding, resulting in increased FTL synthesis. [PM1_supporting] The variant is absent from gnomAD. [PM2]	Translation: altered mRNA-protein interaction	Disrupts interaction between IRE and IRP
chr19:48965349:G:C	NM_000146.4(FTL):c.-159G>C	P	no_assertion_criteria_provided	0	Include	NM_000146	NM_000146.3:c.-159G>C	FTL	5_prime_UTR_variant	-	-	VUS	PM2, PM1_supporting, PP1	This variant is alternatively referred to as +41G>C (Verona-1) in the literature [PMID 23421845; Figure 2b]. It affects the third nucleotide of the hexanucleotide loop in the iron-responnsive element (IRE) of FTL. It has been reported to segregated with affected members of families with hereditary hyperferritinemia cataract syndrome (HHCS) [PMID 7492760; 21210779]. [PP1] It is absent from gnomAD. [PM2] HHCS is known to be caused by variants in the iron-responsive element (IRE) located in the 5'UTR of FTL mRNA, which has a role in post-transcriptional regulation of feritinn expression. These mutations reduce IRP binding, resulting in increased FTL synthesis. [PM1_supporting]	Translation: altered mRNA-protein interaction	Disrupts interaction between IRE and IRP
chr19:48965351:G:A	NM_000146.4(FTL):c.-157G>A	P	criteria_provided,_single_submitter	0	Include	NM_000146	NM_000146.3:c.-157G>A	FTL	5_prime_UTR_variant	-	-	P	PS3, PM6, PM2, PM1_supporting, PP1	This variant is alternatively referred to as +43G>A (Salt Lake City) in the literature [PMID 23421845; Figure 2b]. It affects a nucleotide in the hexanucleotide loop of the L-ferritin iron-responsive element [PMID 31211687] and impedes critical base pair formation between 39C and 43G, which is requried for normal structure of the loop. [PMID 15690351] It has been reported in the 2 affected members of a family [PMID 31211687]. [PP1] In another study, neither parents nor siblings of an index patient with this variant and congenital cataracts had hyperferritinemia or cataracts, thus the variant was assumed to have occured de novo [PMID 15690351; 31211687] [PM6] The variant is not reported in gnomAD. [PM2] HHCS is known to be caused by variants in the IRE located in the 5'UTR of FTL mRNA, which has a role in post-transcriptional regulation of feritinn expression. These mutations reduce IRP binding, resulting in increased FTL synthesis. [PM1_supporting] Experimental evidence from band-shift assays suggests that the variant reduces binding of IRP1 and IRP2 to the IRE to <1% of WT [PMID 9726965]. [PS3]	Translation: altered mRNA-protein interaction	Disrupts interaction between IRE and IRP
chr19:48965358:C:A	NM_000146.4(FTL):c.-150C>A	LP	criteria_provided,_single_submitter	0	Include	NM_000146	NM_000146.3:c.-150C>A	FTL	5_prime_UTR_variant	-	-	VUS	PM2, PM1_supporting, PP1, PP3	This variant is alternatively referred to as +50C>A in the literature [PMID 23421845; Figure 2b] It has a single ClinVar submission, which is based on clinical testing (no phenotype specified). The variant is absent from gnomAD. [PM2] It has been reported to segregate with affected members of a family with HHCS, while absent from unaffected members and 100 normal controls [PMID 18710380]. [PP1] The variant resides opposite to nucleotide position +32. Computational analysis of mRNA folding predicts that the transversion caused by this variant induces a modification altering the bulge. A consequent rearrangement of base pairing is predicted to modify the conformation of the lower stem [PMID 18710380] [PP3] Hereditary Hyperferritinaemia cataract syndrome (HHCS) is known to be caused by variants in the iron-responsive element (IRE) located in the 5'UTR of FTL mRNA, which has a role in post-transcriptional regulation of feritinn expression. These mutations reduce IRP binding, resulting in increased FTL synthesis. [PM1_supporting]	Translation: altered mRNA-protein interaction	Disrupts interaction between IRE and IRP
chr19:48965359:G:C	NM_000146.4(FTL):c.-149G>C	P	no_assertion_criteria_provided	0	Include	NM_000146	NM_000146.3:c.-149G>C	FTL	5_prime_UTR_variant	-	-	LP	PS3, PM2, PM1_supporting, PP1, PP3	This variant is alternatively referred to as +51G>C (Torino) in the literature [PMID 23421845; Figure 2b]. It has a single ClinVar submission based on literature only [OMIM 134790]. It has been reported in the heterozygous state in an affected father and daughter with moderately increased levels of serum ferritin. The variant was absent from other family members. [PMID 10759702] It is reported in a father-son pair with HHCS [PMID 11704046]. [PP1] This variant has also been reported in the homozygous state in an individual with HHCS. [PMID 23300176] Computational prediction of mRNA folding suggests that this variant leads to a significant rearrangement of base pairing at the lateral bulge of the IRE structure, without altering the conformation of the stem loop and residues directly involved in interaction with IRP. [PMID 10759702] [PP3] The functional impact of this variant has been assessd with gel retardation assays, demonstrating an 80% signal reduction with the variant vs. WT. This is consistent with predictive evidence suggesting the variant reduces but does not abolish IRP binding [PMID 10759702]. [PS3] This variant does not exist in either the highly conserved bulge or upper stem region of the iron response element of FTL, which may explain its milder effect. Hereditary Hyperferritinaemia cataract syndrome (HHCS) is known to be caused by variants in the iron-responsive element (IRE) located in the 5'UTR of FTL mRNA, which has a role in post-transcriptional regulation of feritinn expression. These mutations reduce IRP binding, resulting in increased FTL synthesis. [PM1_supporting] The variant is absent from gnomAD. [PM2]	Translation: altered mRNA-protein interaction	Disrupts interaction between IRE and IRP
chr19:50476607:GC:G	NM_206538.4(EMC10):c.66delC	P	no_assertion_criteria_provided	0	5	-	-	-	-	-	-	-	-	FAM71E1 is also referred to as GARIN5A. This gene overlaps EMC10, a gene associated with neurodevelopmental disorder with dysmorphic facies and variable seizures (AR). [OMIM 614545] GARIN5A has no phenotype associations in OMIM. The variant is indexed in ClinVar as NM_206538.4(EMC10):c.66del (p.Ser23fs). The single ClinVar submission references a publication reporting on the variant in an individual with mild to severe intellectual disability, in which the impact on EMC10 gene is described. [PMID 35684946] The variant's impact is therefore most likely to be mediated through its frameshift impact on EMC10 and not within the 5'UTR of GARIN5A (FAM71E1; NM_001308429.2:c.-220del).	-	-
chr20:2470762:G:T	NM_003091.4(SNRPB):c.-72C>A	P	no_assertion_criteria_provided	2	Include	NM_003091	NM_003091.3:c.-72C>A	SNRPB	5_prime_UTR_variant	-	-	VUS	PM2	Variation in SNRPB is associated with cerebrocostomandibular syndrome (CCMS; AD)) [OMIM 117650]. It is also referred to in the literature as c.-72G>T (presumably because the gene is on the minus strand, and this nomenclature would be in reference to the plus strand). The c.-72C>A variant is reported as pathogenic in CCMS by one submitter in ClinVar based on literature only (OMIM). The variant has been reported in the heterozygous state in a single fetus with CCMS. It is predicted to introduce an upstream out-of-frame translation start site, resulting in a premature stop codon after 25 amino acids (predicted using TIS miner). The variant resulted in the fetus exhibiting a more severe disease phenotype than other documented cases of CCMS, suggesting haploinsufficiency may cause a more severe and likely lethal phenotype (PMID 25047197). The variant is absent from gnomAD. [PM2] No further case reports or functional evidence were identified.	Translation: introduction of novel upstream start codon	Introduces upstream start codon (out-of-frame), leading to uORF encoding truncated protein
chr20:6122775:T:C	NM_017671.5(FERMT1):c.-20A>G	P	no_assertion_criteria_provided	2	Include	NM_017671	NM_017671.4:c.-20A>G	FERMT1	5_prime_UTR_variant	-	-	LP	PS3, PM3, PM2	Variation in FERMT1 is associated with Kindler syndrome (AR) [OMIM 173650]. The c.-20A>G variant is reported as pathogenic in Kindler syndrome by one submitter in ClinVar based on literature only. This variant is located in non-coding exon 1, 20 bp upstream from the translation start site. This variant was identified in the heterozygous state in a single patient with Kindler syndrome, who also carried a large deletion in this gene (g.70250_74168del (maternal; other allele paternal) [PMID ]. RNA extracted from the patient's skin biopsy was reverse transcribed and amplified, with none of the 11 cDNA clones examined carrying the c.-20A>G variant, suggesting this variant has an impact on transcription. To confirm, primers were designed to distinguish between transcripts produced from the two mutant alleles and used for amplification. The fragment length corresponding to the c.-20A>G variant was produced in reduced abundance, suggesting that the variant results in reduced transcription from this allele. A luciferase reporter assay showed that the WT 5'UTR enhanced transcription relative to the empty vector, while the variant brought this level of transcription back to baseline. This finding suggests that c.-20 is critical for promoter activity, and that this variant perturbs promoter activity (e.g., by perturbing binding of a transcriptional activator, ennhancing interaction with a transcriptional repressor, impacting DNA structure). [PS3] A TF binding site predictor identified a Sp1 potential binding site at this locus, which is retained with the A>G change, suggesting the variant may promote recruitment of a different TF to this site (PMID 25156791). Note that this study indicates that the variant is located in the 5'UTR, but describes it as a "promoter mutation". No additional case reports or functional evidence identified. The variant is absent from gnomAD. [PM2]	Transcription: altered promoter activity	Reduced transcriptional activity via disruption of Sox10 binding site
chr20:20052443:G:A	NM_001278628.2(CRNKL1):c.-101C>T	LP	no_assertion_criteria_provided	0	1	-	-	-	-	-	-	-	-	The variant resides in the 5'UTR of the MANE SELECT/APPRIS-defined principal transcript (NM_001278628.2). It has 2 ClinVar submissions, both based on literature only. The condition is specified as "malignant melanoma of the skin" for one submission and "squamous carcinoma of the skin" for the other. Both submissions reference PMID 26619011. This paper makes reference to the variant's missense impact on (NM_001278625.2:c.347C>T; NP_001265554.1:p.Ser116Phe). This is a minor transcript, according to APPRIS. Further, this paper identifies the variant as somatic (i.e., in tumor samples).	-	-
chr20:25407761:A:G	NM_021067.5(GINS1):c.-60A>G	P	no_assertion_criteria_provided	2	Include	NM_021067	NM_021067.4:c.-60A>G	GINS1	5_prime_UTR_variant	-	-	LP	PS3, PM3, PM2, PP3	Variation in GINS1 is associated with immunodeficiency 55 (AR) [OMIM 617827]. The c.-60A>G variant is reported as pathogenic by one submitter in ClinVar, based on literature only. This variant has been identified in a single patient with immunodeficiency-55 in the compound heterozygous state (PMID 28414293; one variant allele inherited from each parent). [PM3] The individual also carried a R83C variant. Analysis of patient cells showed that the -60A>G variant resulted in splicing abnormalities, with low level production of GINS1 mRNA. This finding is consistent with the variant representing a hypomorphic allele. The variant's impact was assessed using mRNAs from patient-derived cell lines. The variant was predicted to create a new donor splice site (NatGen2, CADD). [PP3] Amplification of the 5'UTR of GINS1 cDNA from carriers of the 5'UTR variant yielded a product of lower molecular weight, with sequencinng confirminng a truncated form of GINS1 (deletion of 135 nt from the position of the variant to the beginning of exon 2). Since the canonical translation start site is located in exon 1, this variant is expected to be deleterious. Quantification of cDNA species from patient-derived fibroblasts found that a small proportion of full-length mRNAs carried the 5'UTR variant, suggestinng the donor splice site was not fully efficient. These findings suggest that the variant does not abolish transcription of the full-length transcript, but rather allows 5-10% residual expression of the mRNA correspondig to the WT coding region [PMID 28414293]. Cells transfected with the most common abnormal product of the 5'UTR variant led to production of lower-molecular weight protein product, suggestinng that translation was being initiated from a downstream translation start site [PMID 28414293]. [PS3] The variant is absent from gnomAD. [PM2]	Transcription: splicing	Altered splicing via introduction of donor splice site
chr20:25407773:C:G	NM_021067.5(GINS1):c.-48C>G	P	no_assertion_criteria_provided	2	Include	NM_021067	NM_021067.4:c.-48C>G	GINS1	5_prime_UTR_variant	3.65e-06	0	P	PS3, PM3, PM2, PP1, PP3	Variation in GINS1 is associated with immunodeficiency 55 (AR) [OMIM 617827]. The c.-48C>G variant is reported as pathogenic by one submitter in ClinVar, based on literature only. This variant has been identified in 4 individuals with immunodeficiency-55 in the compound heterozygous state (2 sisters; PMID 28414293; one variant allele inherited from each parent). [PP1; PM3] Analysis of patient cells showed that the -48C>G variant resulted in splicing abnormalities, with low level production of GINS1 mRNA. This finding is consistent with the variant representing a hypomorphic allele. [PS3] The variant's impact was assessed using mRNAs from patient-derived cell lines. The variant was predicted to create a new donor splice site (NatGen2, CADD). [PP3] Amplification of the 5'UTR of GINS1 cDNA from carriers of the 5'UTR variant yielded a product of lower molecular weight, with seuqencing confirming a truncated form of GINS1 (deletion of 135 nt from the position of the variant to the beginning of exon 2). Since the canonical translation start site is located in exon 1, this variant is expected to be deleterious. Quantification of cDNA species from patient-derived fibroblasts found that a small proportion of full-length mRNAs carried the 5'UTR variant, suggestinng the donor splice site was not fully efficient. These findings suggest that the variant does not aboish transcription of the full-lenngth transcript, but rather allows 5-10% residual expression of the mRNA correspondig to the WT coding region [PMID 28414293]. Cells transfected with the most common abnormal product of the 5'UTR variant led to production of lower-molecular weight protein product, suggestinng that translation was being initiated from a downstream translation start site [PMID 28414293]. The variant is present in gnomAD at a sufficiently low frequency for an AR condition. [PM2] No other case reports or functional studies identified.	Transcription: splicing	Altered splicing via introduction of donor splice site
chr22:20982334:T:A	NM_006767.4(LZTR1):c.-38T>A	P/LP	criteria_provided,_multiple_submitters,_no_conflicts	2	Include	NM_006767	NM_006767.3:c.-38T>A	LZTR1	5_prime_UTR_variant	6.41e-06	0	LP	PS3, PM2, PM3	Variation in LZTR1 is associated with Noonan syndrome 10 (AD) [OMIM 616564] and 2 (AR) [OMIM 605275]. This variant is reported as pathogenic by a single submitter in ClinVar based on research (Noonan syndrome 2). This submission is expected to overlap with the case reported in the literature, described below. The variant is reported in an individual with Noonan syndrome in the compound heterozygous state (with c.1311G>A (p.W437*); PMID 30859559; biallelic). [PM3] It variant introduces an alternative ATG codon out-of-frame with the canonical start site, therefore creating an uORF. ATGpr/TISminer predicted that both the canonical ATG and that introduced by this variant have equally strong identity with the Kozak sequence, the novel ATG could have higher reliabiltiy in initiating translation. A luciferase reporter assay demonstrated a reduction of expression to 77-85% of WT activity [PMID 30859559]. [PS3] The ClinVar submission indicates cosegregation in the pedigree, but no evidence to support such an observation was reported in the paper. No additional case reports or functional evidence identified in the literature. The variant is absent from gnomAD. [PM2]	Translation: introduction of novel upstream start codon	Introduces upstream start codon (out-of-frame)
chr22:31754865:G:C	NM_001242896.3(DEPDC5):c.-57G>C	P	no_assertion_criteria_provided	2	Include	NM_001136029	NM_001136029.2:c.-57G>C	DEPDC5	5_prime_UTR_variant	3.18e-05	0	VUS	None	Variation in DEPDC5 is associated with familial focal epilepsy with variable foci (AD) [OMIM 604364]. The variant is classified as pathogenic in rolandic epilepsy by a single submitter in ClinVar based on a case-control study. It is reported to have been identified in one case and one control in a WES study of 194 unrelated patients with rolandic epilepsy and 567 ethnically matched population controls [PMID 29358611]. Since the age of onset can range from infancy to adulthood, BS2 was not applied. No additional case reports or functional evidence identified.	-	-
chr22:40346510:T:C	NM_000026.4(ADSL):c.-49T>C	LP	criteria_provided,_single_submitter	2	Include	NM_000026	NM_000026.3:c.-49T>C	ADSL	5_prime_UTR_variant	4.59e-06	0	LP	PS3, PM2, PM3	Variation in ADSL is associated with adenylosuccinase deficiency (AR) [OMIM 103050]. This variant is described as likely pathogenic in "inborn genetic diseases" based on clinical testing by one submitter in ClinVar. The -49T>C variant has been identied in 3 unrelated patients with ADSL deficiency (compound heterozygous state, where the second allele harbours a missense variant) [PM3], and one other individual with hypotonia and seizures [PMID 23937257]. mRNA expression from the allele carrying this variant was reduced to ~33% of that transcribed from alleles carrying variants in their coding sequence in patient cells. The variant was found to be located within the consensus sequence CNCTTCCGGT of a potential NRF2 binding site (transcriptional stimulator). A luciferase reporter assay found that the variant reduced promoter activity to 25% of WT. Northern blots showed that cells transfected with the mutant construct had a 3- to 4-fold reduction in luciferase mRNA levels. Gel-shift assays showed that the variant affects the ability of NRF2 (transcriptional activator) to bind [PMID 12016589]. [PS3] The variant is absent from gnomAD. [PM2]	Transcription: altered promoter activity	Reduced transcription due to impaired NRF2 binding
chrX:624388:T:TTTG	NM_006883.2(SHOX):c.-645_-644insGTT	P	no_assertion_criteria_provided	2	7	NM_000451	NM_000451.3:c.-645_-644insGTT	SHOX	5_prime_UTR_variant	-	-	-	-	The variant resides upstream of the NM_00451.3 transcript.	-	-
chrX:630879:G:A	NM_000451.4(SHOX):c.-19G>A	P/LP	criteria_provided,_multiple_submitters,_no_conflicts	2	Include	NM_000451	NM_000451.3:c.-19G>A	SHOX	5_prime_UTR_variant	7.34e-06	0	LP	PS3, PP1, PP3	Variation in SHOX is associated with Langer mesomelic dysplasia (pseudoAR), Leri-Weill dyschondrosteosis (pseudoAD), and idiopathic familial short stature. It is located on the X chromosome. The c.-19G>A variant is reported as likely pathogenic based on clinical testing (X-linked idiopathic short stature) by one submitter in ClinVar. The submitters report that in vitro functional studies ("minigene splicing assay") indicate that the variant creates an alternative branch site within exon 2, which causes aberrant mRNA splicing. The ClinVar submission cites the functional consequence as "cryptic splice acceptor activation". The findings reported in the above ClinVar entry are expected to correspond to those published in PMID 32647378. This study reports the c.-19G>A variant in 3 families (one with 2 affected siblings). [PP1] All affected inndividuals carry the variant in the heterozygous state. The variant showed significantly reduced luciferase activity compared to WT (35%). RT-PCR on firefly luciferase mRNA showed a significant reduction in mRNA expression for the c.-19G>A variant, suggesting it may have an impact at the transcriptional level. In silico analysis using Human Splicing Finder predicted the variant to alter correct splicing between exons.1 and 2 by creating a consensus sequence for a novel putative branch point within exon 2. [PP3] In vitro analysis using a minigene splicing assay followed by RT-PCR and sequencing of PCR products showed that the variant causes aberrant splicing [PMID 32647378]. [PS3] No additional case reports or functional evidence specific to this variant identified.	Transcription: splicing	Cryptic splice acceptor activation
chrX:38352540:T:G	NM_000531.5(OTC):c.-157T>G	LP	no_assertion_criteria_provided	2	7	NM_000531	NM_000531.5:c.-157T>G	OTC	5_prime_UTR_variant	-	-	-	-	The variant resides upstream of the NM_000531.6 transcript.	-	-
chrX:38352555:G:A	NM_000531.5(OTC):c.-142G>A	LP	criteria_provided,_single_submitter	2	7	NM_000531	NM_000531.5:c.-142G>A	OTC	5_prime_UTR_variant	-	-	-	-	The variant resides upstream of the NM_000531.6 transcript.	-	-
chrX:38352558:A:G	NM_000531.5(OTC):c.-139A>G	LP	no_assertion_criteria_provided	2	7	NM_000531	NM_000531.5:c.-139A>G	OTC	5_prime_UTR_variant	-	-	-	-	The variant resides upstream of the NM_000531.6 transcript.	-	-
chrX:38352581:C:T	NM_000531.5(OTC):c.-116C>T	LP	no_assertion_criteria_provided	2	7	NM_000531	NM_000531.5:c.-116C>T	OTC	5_prime_UTR_variant	-	-	-	-	The variant resides upstream of the NM_000531.6 transcript.	-	-
chrX:38352582:C:T	NM_000531.5(OTC):c.-115C>T	LP	no_assertion_criteria_provided	2	7	NM_000531	NM_000531.5:c.-115C>T	OTC	5_prime_UTR_variant	-	-	-	-	The variant resides upstream of the NM_000531.6 transcript.	-	-
chrX:70133891:TAT:AA	NM_001551.3(IGBP1):c.-57_-55delinsAA	P	no_assertion_criteria_provided	2	Include	NM_001551	-	IGBP1	5_prime_UTR_variant	-	-	LP	PS3, PM2, PP1	Variation in IGBP1 has a provisional association with agenesis of corpus callosum with impaired intellectual development, ocular coloboma and micrognathia. [OMIM 300139] This variant has a single submission in ClinVar, based on literature only. It has been reported in 2 brothers with agenesis of the corpus callosum with impaired intellectual development, ocular coloboma and micrognathia. Their mother carried both changes. [PP1] Neither brother had any variants in the coding region of the gene. It resides just 5' of the AUG translation initiation codon. Western blot analysis revealed a ~20% increase in IGBP1 levels in patient-derived fibroblasts compared to controls. [PS3] [PMID 14556245] The variant is absent from gnomAD. [PM2] The variant was not identified in DNA from 410 control chromosomes (314 healthy males + 48 healthy females).	-	-
chrX:71223249:C:T	NM_000166.6(GJB1):c.-103C>T	P	criteria_provided,_multiple_submitters,_no_conflicts	1	Include	NM_000166	NM_000166.5:c.-103C>T	GJB1	5_prime_UTR_variant	-	-	LP	PS3, PM2, PP1	This variant has several ClinVar submissions, including 5 based on clinical testing. It is also eferred to as c.-458C>T and c.-459C>T in the literature. The variant has been reported in several individuals with Charcot-Marie-Tooth disease (X-linked dominant). This includes identification if several affected and no unaffected members of a family. [PMID 8757034; PMID 28283593; PP1] In a luciferase reoprter assay, this variant led to significantly reduced luciferase expression, suggesting a negative impact on GJB1 expression. [PMID 23827825] The variant has also been shown to disrupt the intrinsic ribosome entry (IRES) function in exon1b, thus negatively impacting the efficiency of tranlsation. [PMID 10931843] However, in a more recent study, a bicistronic assay connducted in RT4 Schwann cells demonstrated comparable IRES activity with a negative vonrol (non-pathogenic c.-102G>A variant). Further, deleting a 5-nt conserved region arounnd c.-103C>T led to higher expression than the c.-103C>T variant alone, suggesting this region is not essential for translation (NB both led to reduced expression relative to WT). The authors propose that the variant is possibly pathogenic as a result of the creation of a negative sequence motify (e.g., repressor binding site), although further investigation will be necessary to define the mechanism. [PMID 34089394] While these findings suggest against IRES disruption as the likely pathogenic mechanism, reporter assays from this study still support reduced expression relative to WT, thus PS3 was applied. The variant is absent from gnomAD. [PM2]	-	-
chrX:71223335:G:A	NM_000166.6(GJB1):c.-17G>A	P/LP	criteria_provided,_multiple_submitters,_no_conflicts	1	Include	NM_000166	NM_000166.5:c.-17G>A	GJB1	5_prime_UTR_variant	-	-	LP	PS4, PM2, PP1, PP3	This variant has been reported in several individuals from multiple affected families with Charcot-Marie-Tooth disease. [PMID 28283593] [PS4; 5 unrelated families] The variant has been reported to segregate with disease in affected family members. [PMID 28283593; PP1] The variant is absent from gnomAD. [PM2] This variant affects the final base of the 5'UTR of GJB1, which is a highly conserved base in splice-site consensus sequences. In silico splice site analysis predicts that this variant may reduce efficiency of splicing at the intron/exon boundary (SpliceSiteFinder, MaxEntScan, GeneSplicer), leading to intron 1 inclusion and thus an affected transcript. [PMID 28283593; PMID 21504505] [PP3]	Transcription: splicing	In silico splice site analysis predicts that this variant may reduce efficiency of splicing at the intron/exon boundary
chrX:124346633:C:T	NM_002351.5(SH2D1A):c.-10C>T	P	no_assertion_criteria_provided	2	Include	NM_002351	NM_002351.4:c.-10C>T	SH2D1A	5_prime_UTR_variant	-	-	VUS	PM2	Variation in SH2D1A is associated with X-linked lymphoproliferative syndrome (X-linked recessive) [OMIM 308240]. This variant is located in the 5'UTR and in the literature it is described as being located in the promoter region [PMID 9771704]. This variant has been identified in a patient with X-linked lymphoproliferative syndrome [PMID 9771704]. This paper reports that the variant exists in a potential CCAAT box in the promoter region (CCAAT to CTAAT), which has an as yet undetermined effect. No further case reports or functional studies were identified for this variant. The variant is absent from gnomAD. [PM2]	-	Modification of potential CCAAT box, which has a yet undetermined effect
chrX:130165779:C:G	NM_004208.4(AIFM1):c.-123G>C	LP	no_assertion_criteria_provided	1	Include	NM_145812	NM_145812.2:c.-123G>C	AIFM1	5_prime_UTR_variant	-	-	VUS	PM2	Variation in AIFM1 is associated with a number of X-linked recessive conditions: combined oxidative phosphorylation deficiency 6, cowchock syndrome, X-linked deafness, and X-linked spondyloepimetaphyseal dysplasia with hypomyelinating leukodystrophy. The variant resides in the 5'UTR of both NM_004208.4 (MANE SELECT; APPRIS minor) and NM_145812.3 (APPRIS Principal:1). It is absent from gnomAD. [PM2] There is a single submission in ClinVar, which is based on clinical testing (deafness, X-linked 5). A comment indicates this is a missense variant in a conserved position predicted to be disease-causing by Mutationtaster. This submission may be misattributed. No further evidence identified to inform interpretation.	-	-
chrX:139530743:T:C	NM_000133.4(F9):c.-22T>C	P	no_assertion_criteria_provided	2	Include	NM_000133	NM_000133.3:c.-22T>C	F9	5_prime_UTR_variant	-	-	LP	PS2, PM2	Variation in F9 is associated with hemophilia B (XLR) and thrombophilia 8 (XLR). [OMIM 300746] This variant is also referred to in the literature as +8T>C. This variant has been reported in a patient with hemophilia B, who had no family history of hemophilia. Sequencing of the mother and other family members (grandmother and four siblings) supports de novo occurrence. [PS2] In this paper, this variant is described as involving a T to C transition at position +8 in the "promoter region", where it occurs "within the repeat consensus sequence in the transcribed but untranslated portion of the gene". [PMID 2004020] The variant is absent from gnomAD. [PM2]	-	-
chrX:139530746:CA:C	NM_000133.4(F9):c.-17del	P	no_assertion_criteria_provided	2	Include	NM_000133	NM_000133.3:c.-17del	F9	5_prime_UTR_variant	-	-	VUS	PM2	Variation in F9 is associated with hemophilia B (X-linked recessive). [OMIM 300746] This variant is also referred to as +13A in the literature. It has been reported in a Greek patient with hemophilia B Layden, and his mother (an obligate carrier of the allele) [PMID 2917196]. It resides in a CCAAT/enhancer binding protein (C/EBP) binding site, which extends from the +1 to+18 position. Functional evidence supports that a A>G SNV at this position prevents binding of C/EBP to this site. Further, C/EBP is incapable of of transactivation from the variant promoter (while normal transactivation was observed from the WT promoter). However, no functional studies specific to the deletion were identified. The variant is not reported in gnomAD. [PM2]	Transcription: altered promoter activity	Disruption of C/EBP binding site
chrX:139530748:A:G	NM_000133.4(F9):c.-17A>G	P	no_assertion_criteria_provided	2	Include	NM_000133	NM_000133.3:c.-17A>G	F9	5_prime_UTR_variant	-	-	LP	PS3, PM2	Variation in F9 is associated with hemophilia B (X-linked recessive). [OMIM 300746] This variant is also referred to as +13A>G (i.e., 13 bp downstream from the transcription start site). It resides in a CCAAT/enhancer binding protein (C/EBP) binding site, which extends from the +1 to+18 position, and prevents transactivation of the factor IX promoter by C/EBP (i.e., the variant impaired promoter activity in HepG2 cells co-transfected with C/EBP expression plasmid) [2342576]. [PS3] The variant is absent from gnomAD. [PM2] It has been reported in an individual of Armenian descent with hemophilia B leyden. [PMID 2917196]	Transcription: altered promoter activity	Disruption of C/EBP binding site
chrX:147912049:C:CGCGGCGGCGGCGGCGGCGGCGGCGGCGGCGGCGGCGGCGGCGGCGGCGGCGGCGGCGGCGGCGGCGGCGGCGGCGGCGGCGGCGGCGGCGGCGGCGGCGGCGGCGGCGGCGGCGGCGGCGGCGGCGGCGGCGGCGGCGGCGGCGGCGGCGGCGGCGGCGGCGGCGGCGGCGGCGGCGGCGGCGGCGGCGGCGGCGGCGGCGGCGGCGGCGGCGGCGGCGGCGGCGGCGGCGGCGGCGGCGGCGGCGGCGGCGGCGGCGGCGGCGGCGGCGGCGGCGGCGGCGGCGGCGGCGGCGGCGGCGGCGGCGGCGGCGGCGGCGGCGGCGGCGGCGGCGGCGGCGGCGGCGGCGGCGGCGGCGGCGGCGGCGGCGGCGGCGGCGGCGGCGGCGGCGGCGGCGGCGGCGGCGGCGGCGGCGGCGGCGGCGGCGGCGGCGGCGGCGGCGGCGGCGGCGGCGGCGGCGGCGGCGGCGGCGGCGGCGGCGGCGGCGGCGGCGGCGGCGGCGGCGGCGGCGGCGGCGGCGGCGGCGGCGGCGGCGGCGGCGGCGGCGGCGGCGGCGGCGGCGGCGGCGGCGGCG	NM_002024.6(FMR1):c.-129CGG[201]	P	no_assertion_criteria_provided	2	2	-	-	-	-	-	-	-	-	This is a repeat expansion. FMR1 is associated with Fragile X syndrome (X-linked dominant; OMIM 300624), Fragile X tremor/ataxia syndrome (X-linked dominant; OMIM 300623), and premature ovarian failure 1 (X-linked; OMIM 311360). Alternative transcript: NM_002024.6(FMR1):c.-128GGC[200]. This variant is reported as pathogenic in Fragile X syndrome by one submitter in ClinVar based on clinical testing. It represents a copy number change, with 200 repeats of nucleotides spanning positions 126 to128 bp upstream of the translation start site (GGC). This repeated sequence occurs within the 5'UTR of FMR1. While evidence specific to this exact repeat expansion is limited, CGG trinucleotide repeat expansions in the 5'UTR of FMR1 in general is a well-established disease mechanism for FXS (PMID 7620122). 200 repeats generally considered "premutation", while full mutations typically have 201-230 repeats.	-	-
